# Genomic and epigenomic analysis of plasma cell-free DNA identifies stemness features associated with worse survival in *AR*-altered lethal prostate cancer

**DOI:** 10.1101/2023.12.01.23299215

**Authors:** Pradeep S. Chauhan, Irfan Alahi, Savar Sinha, Alexander L. Shiang, Ryan Mueller, Jace Webster, Ha X. Dang, Debanjan Saha, Lilli Greiner, Breanna Yang, Gabris Ni, Elisa M. Ledet, Ramandeep K. Babbra, Wenjia Feng, Peter K. Harris, Faridi Qaium, Ellen B. Jaeger, Patrick J. Miller, Sydney A. Caputo, Oliver Sartor, Russell K. Pachynski, Christopher A. Maher, Aadel A. Chaudhuri

**Affiliations:** Division of Cancer Biology, Department of Radiation Oncology, Washington University School of Medicine, St. Louis, Missouri, United States of America; Department of Computer Science and Engineering, Washington University in St. Louis, St. Louis, Missouri, United States of America; Division of Urology, Department of Surgery, Washington University School of Medicine, St. Louis, Missouri, United States of America; Department of Internal Medicine, Washington University School of Medicine, St. Louis, Missouri, United States of America; McDonnell Genome Institute, Washington University in St. Louis, Missouri, United States of America; Siteman Cancer Center, Washington University in St. Louis, Missouri, United States of America; Tulane University School of Medicine, New Orleans, Louisiana, United States of America; Wilmot Institute Cancer Center, University of Rochester Medical Center, Rochester, New York, United States of America; Department of Medicine, Mayo Clinic, Rochester, Minnesota, United States of America; Department of Urology, Mayo Clinic, Rochester, Minnesota, United States of America; Department of Radiology, Mayo Clinic, Rochester, Minnesota, United States of America; Mayo Clinic Comprehensive Cancer Center, Rochester, Minnesota, United States of America; Department of Biomedical Engineering, Washington University in St. Louis, St. Louis, Missouri, United States of America; Department of Genetics, Washington University School of Medicine, St. Louis, Missouri, United States of America

**Author notes:** Corresponding Author: Aadel A. Chaudhuri, M.D., Ph.D. Division of Cancer Biology, Department of Radiation Oncology Washington University School of Medicine, 4511 Forest Park Avenue, St. Louis, MO 63108. These authors contributed equally to this work (Pradeep S. Chauhan, Irfan Alahi). These authors jointly supervised this work (Oliver Sartor, Russell K. Pachynski, Christopher A. Maher, Aadel A. Chaudhuri).

**Keywords:** lethal prostate cancer, mCRPC, plasma, cell-free DNA, epigenomics, fragmentomics, methylation, stemness, next-generation sequencing, androgen receptor

## Abstract

Metastatic castration-resistant prostate cancer (mCRPC) resistant to androgen receptor (AR)-targeted agents is often lethal. Unfortunately, biomarkers for this deadly disease remain under investigation, and underpinning mechanisms are ill-understood. Here, we applied deep sequencing to ∼100 mCRPC patients prior to the initiation of first-line AR-targeted therapy, which detected *AR*/enhancer alterations in over a third of patients, which correlated with lethality. To delve into the mechanism underlying why these patients with cell-free *AR*/enhancer alterations developed more lethal prostate cancer, we next performed genome-wide cell-free DNA epigenomics. Strikingly, we found that binding sites for transcription factors associated with developmental stemness were nucleosomally more accessible. These results were corroborated using cell-free DNA methylation data, as well as tumor RNA sequencing from a held-out cohort of mCRPC patients. Thus, we validated the importance of *AR*/enhancer alterations as a prognostic biomarker in lethal mCRPC, and showed that the underlying mechanism for lethality involves reprogramming developmental states toward increased stemness.

## Supplementary Tables for "Genomic and epigenomic analysis of plasma cell-free DNA identifies stemness features associated with worse survival in *AR*-altered lethal prostate cancer": Table S7.xlsx

### Sheet: Table S7
	Table S7. Central coverage of transcription factor binding sites (TFBSs) for most accessible transcription factors in AR/enhancer altered lethal mCRPC.
	Transcription factor	TU_B_5389	TU_M_5024	TU_C_1142	TU_S_3165	TU_R_8354	TU_G_4951	TU_G_4555	TU_B_4587	TU_B_4643	TU_H_0468	TU_S_3258	TU_M_0861	TU_N_9026	TU_L_9845	TU_S_4467	TU_K_1464	TU_B_9144	TU_B_7916	TU_N_1816	TU_C_0554	TU_W_4293	TU_G_2634	TU_R_6659	TU_B_4713	TU_D_8370	TU_B_7491	TU_B1_9846	TU_C_2412	TU_H_1887	TU_T_1370	TU_W_7907	TU_M_8516	TU_K_1928	TU_D_0690	TU_G_0292	TU_T_7242	TU_D_3730	TU_B_0916	TU_D_4505	TU_H_0616	TU_E_1334	TU_S_6158	TU_P_9739	AR/enhancer wild-type	AR/enhancer altered	AR-enhancer wild-type/AR-enhancer altered	log2(AR-enhancer wild-type/AR-enhancer altered)	ap-value	bq-value	c-log(p-value)	d-log(q-value)
	GRHL2	1.00178	1.03106	0.99463	1.01604	0.98426	0.99065	0.97008	0.9955	0.96652	0.98888	0.95102	0.9806	0.99272	1.00544	1.0036	0.97009	0.98933	1.01515	0.99802	1.02132	0.89589	0.77224	1.01148	1.00098	1.00337	0.81592	0.97128	0.96318	0.88307	0.85173	1.00602	1.02131	0.98433	0.94188	0.8989	0.90858	0.96728	0.9231	0.97309	0.99523	0.93518	0.86378	0.97384	0.982026	0.93765	0.044376	0.0667117	0.0108809	0.138131	1.96333	0.859709
	HOXB13	1.03422	1.17458	1.0273	1.093	1.02322	1.01365	1.00849	1.14567	1.02576	1.00256	0.99373	0.9933	1.03758	1.03305	1.03244	1.00494	1.0295	1.03746	1.03445	1.03289	0.93237	0.93177	1.0027	1.01312	1.02728	0.7685	0.98285	0.97461	0.93704	0.91529	1.02709	1.1115	1.00872	0.96688	0.89298	0.91446	0.99433	0.9152	1.09773	1.1252	1.00073	0.91325	1.01304	1.0274	0.975522	0.051879	0.074753	0.0183786	0.148093	1.73569	0.829464
	ZNF280A	0.9551	0.88661	0.94961	0.92094	0.94375	0.95037	0.94024	0.8905	0.91298	0.93769	0.93593	0.95459	0.9543	0.93548	0.93228	0.93982	0.9461	0.9581	0.94099	0.95341	0.92355	0.91185	0.94762	0.95802	0.95993	0.89816	0.92733	0.93506	0.89127	0.93372	0.96913	0.91424	0.94863	0.94075	0.92169	0.93578	0.94383	0.91217	0.89576	0.86844	0.91091	0.83241	0.956	0.93759	0.918627	0.0189637	0.0294791	0.0243053	0.171113	1.6143	0.766718
	PRDM6	1.04221	1.00519	1.03349	0.9733	1.02687	1.03248	1.02507	0.96886	1.03422	1.02295	1.02777	1.03721	1.04326	1.04003	1.03655	1.02449	1.02772	1.03927	1.03594	1.04688	1.03328	0.9529	1.03877	1.03556	1.0284	0.96891	1.02235	1.02034	1.00937	0.96573	1.05233	0.96868	1.05459	1.00384	1.00825	1.0164	1.02262	1.03308	0.98949	1.02383	0.92998	0.85563	1.02866	1.02451	0.99856	0.0259468	0.0370085	0.0245095	0.171113	1.61067	0.766718
	ZNF384	0.80181	0.51409	0.7584	0.57084	0.7798	0.81494	0.79504	0.43754	0.75446	0.81309	0.79646	0.84602	0.86025	0.73229	0.8037	0.83448	0.78297	0.76487	0.7706	0.75427	0.77902	0.57596	0.78799	0.77099	0.81773	0.70515	0.85346	0.73934	0.73937	0.68224	0.79252	0.5117	0.75689	0.82671	0.66955	0.75813	0.7807	0.70076	0.55168	0.59267	0.50666	0.2812	0.72737	0.748704	0.67645	0.0722544	0.146413	0.0624456	0.233089	1.2045	0.632478
	ZNF680	1.00223	0.94535	1.0112	1.00548	1.00236	0.99779	0.99562	1.00434	1.0022	0.96996	0.98413	0.98399	1.0069	0.98048	0.98941	0.99465	0.98866	0.98629	0.97869	0.99609	0.96434	0.96444	0.98762	0.98076	0.99796	0.96319	0.99651	0.99442	0.95382	0.97857	0.99563	1.01646	0.99582	1.01846	0.95204	0.97124	0.98295	0.9769	0.94832	0.94548	1.00145	0.90978	0.97568	0.988838	0.976484	0.0123532	0.0181365	0.0700839	0.242785	1.15438	0.614778
	ASCL2	0.97402	1.07445	0.96517	1.13086	0.95318	0.94115	0.95187	1.10413	0.93345	0.96864	0.9349	0.9442	1.02787	0.98191	0.97843	0.93016	0.95896	0.99981	0.98655	0.99345	0.8682	0.82166	0.98445	0.96241	0.97451	0.73085	0.9289	0.92231	0.83805	0.80107	0.98761	1.1688	0.96378	0.91814	0.88629	0.85883	0.93942	0.89898	1.01316	1.00574	1.03051	0.95322	0.96184	0.973776	0.93375	0.0400256	0.060553	0.109801	0.284766	0.959393	0.545512
	ERF	0.91203	0.99107	0.89966	1.01505	0.89465	0.89232	0.89873	1.00627	0.88065	0.89917	0.89187	0.8858	0.99915	0.91344	0.90643	0.88754	0.90033	0.92387	0.91318	0.91342	0.82586	0.83231	0.90741	0.89365	0.90192	0.73094	0.85973	0.8633	0.83044	0.82919	0.91401	1.03109	0.90124	0.87288	0.85074	0.83298	0.89497	0.88279	0.93828	0.94511	0.95023	0.88718	0.90165	0.911431	0.884264	0.0271673	0.0436568	0.112275	0.284766	0.949717	0.545512
	AR	1.03031	1.22376	1.01632	1.22003	1.01762	0.9981	1.01677	1.24814	1.00393	1.03141	1.00616	1.01358	1.05203	1.03647	1.03751	1.00142	1.0177	1.05989	1.05166	1.04754	0.9292	0.98898	1.04232	1.02803	1.02573	0.79371	0.97738	0.97131	0.91985	0.86676	1.03887	1.29605	1.00646	0.97879	0.91243	0.92333	0.99486	0.92244	1.16152	1.12921	1.1125	1.06498	1.01698	1.04578	1.00486	0.0409272	0.0575949	0.170987	0.311411	0.767037	0.506666
	HSF1	0.96695	0.8795	0.96654	0.91843	0.95106	0.95881	0.96505	0.86961	0.94304	0.97326	0.96942	0.97198	1.00316	0.96653	0.9597	0.96095	0.9598	0.9812	0.94763	0.96959	0.96633	0.89457	0.98018	0.96439	0.96282	0.91905	0.96714	0.95018	0.94007	0.91325	0.98297	0.91415	0.97443	0.98476	0.95158	0.94924	0.95767	1.00833	0.88789	0.89618	0.90022	0.82345	0.96702	0.95402	0.938199	0.0158211	0.0241257	0.177719	0.320574	0.750267	0.494072
	SOX2	0.99798	0.97595	0.98936	1.00418	0.98464	0.9834	0.97868	0.96232	0.96043	0.99571	0.9873	0.99884	1.01627	0.98613	0.98366	0.96071	0.97462	1.00651	0.98397	1.00148	0.9851	0.95266	1.00285	0.9957	0.99212	0.9566	0.9781	0.99387	0.97249	0.95536	1.0037	0.99757	1.00942	0.97703	0.98928	0.98305	0.99019	1.00772	0.97582	0.96557	0.95774	0.89548	0.99171	0.986423	0.977817	0.00860613	0.0126422	0.191747	0.337797	0.717271	0.471344
	ZNF22	0.93952	0.80704	0.93975	0.89214	0.93402	0.9378	0.93988	0.81595	0.95854	0.96769	0.94826	0.98241	0.95928	0.91378	0.95443	0.98433	0.93607	0.93496	0.9493	0.91719	0.96752	0.88885	0.94526	0.93193	0.95488	0.92238	0.9883	0.9275	0.92286	0.92636	0.95338	0.89154	0.92678	0.99569	0.91437	0.97189	0.9365	0.90658	0.84111	0.84251	0.88041	0.7606	0.92339	0.932031	0.912897	0.019134	0.0299258	0.213356	0.35434	0.670895	0.45058
	NANOG	1.0297	1.0174	1.03554	1.04608	1.03688	1.02738	1.02371	1.00743	1.01918	1.05456	1.01644	1.04317	1.03367	1.03124	1.04041	1.0228	1.01371	1.04924	1.0277	1.04885	1.04451	1.01842	1.04984	1.03272	1.03041	1.01083	1.02679	1.05146	1.03244	1.00248	1.04267	1.04117	1.05223	1.02379	1.03481	1.032	1.02996	1.04761	1.01845	1.01867	1.00556	0.93715	1.03644	1.03204	1.02469	0.0073446	0.0103038	0.231833	0.366454	0.634825	0.435981
	SP4	0.76077	0.66145	0.76305	0.74163	0.7332	0.76695	0.7556	0.64573	0.70873	0.74576	0.74535	0.7337	0.92172	0.75925	0.72181	0.74166	0.74251	0.73685	0.71986	0.74512	0.68941	0.66195	0.75853	0.72424	0.75615	0.66411	0.75291	0.71018	0.709	0.72122	0.73757	0.71043	0.76237	0.75678	0.72827	0.71933	0.73231	0.79692	0.61457	0.65787	0.743	0.72773	0.71682	0.737639	0.720077	0.017562	0.0347637	0.235626	0.368593	0.627777	0.433453
	FOXA1	0.98694	1.15859	0.97145	1.17204	0.97393	0.9558	0.96957	1.18646	0.95609	0.97081	0.95418	0.95584	1.00027	0.99341	0.98588	0.95455	0.96837	1.00651	0.99353	1.00283	0.88826	0.85567	0.99719	0.97645	0.98536	0.77976	0.91262	0.92589	0.8954	0.83799	0.9862	1.23986	0.97127	0.92065	0.88656	0.86042	0.9453	0.88701	1.094	1.06817	1.07157	1.03091	0.95753	0.992799	0.959506	0.0332931	0.04921	0.244224	0.380465	0.612211	0.419685
	GLIS3	1.03003	0.87527	1.05931	0.82351	1.03237	1.06486	1.05538	0.76702	1.0377	1.0486	1.01291	1.02771	0.98008	1.06264	1.0222	1.04376	1.01359	1.0666	1.01676	1.03135	1.05345	0.991	1.02305	1.0237	1.03738	1.04068	1.04661	1.05501	1.03597	0.98687	1.02709	0.76992	1.04171	1.03674	1.02503	1.05803	1.02658	1.06821	0.85218	0.94575	0.79304	0.72347	1.01537	1.00801	0.974903	0.0331059	0.0481777	0.247928	0.383069	0.605675	0.416723
	NKX3-1	1.0264	1.24777	1.00747	1.21084	1.02109	1.0043	1.01486	1.24013	1.02272	1.01848	1.00447	1.01084	1.05422	1.0412	1.03104	1.00363	1.02512	1.06002	1.06441	1.05103	0.95105	0.97821	1.04303	1.02045	1.01846	0.80218	0.97884	0.97708	0.95572	0.91891	1.03168	1.30351	1.00251	0.96987	0.94308	0.93211	0.99981	0.92134	1.16266	1.14913	1.10919	1.08797	1.02945	1.04685	1.01528	0.0315696	0.0441765	0.278735	0.407299	0.554809	0.390087
	ZNF35	0.86694	0.83376	0.85261	0.88274	0.86015	0.8613	0.85849	0.83943	0.80864	0.84582	0.85087	0.84067	0.88078	0.85998	0.83744	0.84779	0.85618	0.87819	0.84179	0.86663	0.80431	0.7875	0.87775	0.8624	0.86745	0.82192	0.82804	0.81227	0.83698	0.8299	0.8712	0.90255	0.86986	0.83828	0.82581	0.83723	0.85616	0.88593	0.823	0.82465	0.87072	0.78585	0.84499	0.850784	0.842519	0.00826551	0.0140845	0.307695	0.436094	0.51188	0.36042
	SIX2	1.02332	1.04543	1.02157	1.04238	1.01895	1.01349	1.01999	1.03764	1.01557	1.01765	1.03378	1.01935	1.03288	1.0277	1.02264	1.00627	1.01303	1.02889	1.03227	1.01821	1.01543	1.00785	1.03495	1.02092	1.02179	0.99607	1.02592	1.02904	1.02618	1.01256	1.02603	1.03414	1.0231	1.00424	1.01777	1.01308	1.01563	1.02854	1.04505	1.04483	0.99207	1.00187	1.02329	1.02368	1.01997	0.00371078	0.00523919	0.337638	0.467976	0.471549	0.329777
	RELB	0.93149	0.7908	0.95999	0.81624	0.91449	0.93295	0.92823	0.7565	0.9189	0.93791	0.9472	0.94209	0.97044	0.9509	0.93076	0.9347	0.93461	0.95188	0.92582	0.93147	0.9596	0.89599	0.94833	0.92135	0.93011	0.92817	0.94738	0.94542	0.93204	0.90975	0.94419	0.7821	0.94798	0.96055	0.94214	0.93861	0.94756	1.02589	0.78778	0.8464	0.7964	0.70423	0.92832	0.91851	0.900828	0.0176817	0.0280432	0.393911	0.51564	0.404602	0.287653
	ZNF264	0.99858	0.96364	0.99762	0.9916	0.98975	1.00167	1.00044	0.96691	0.98511	1.0025	0.98162	0.9992	1.00848	1.00609	0.9864	0.98528	1.00284	1.00867	0.9935	0.98666	1.01081	0.98537	1.00103	0.99726	1.00544	0.98627	0.99583	1.00248	0.989	0.98512	1.00275	0.99665	1.0026	0.99769	0.99999	0.99503	1.00292	1.01614	0.94201	0.97801	0.97871	0.96031	0.99635	0.994259	0.990437	0.00382213	0.0055567	0.399568	0.517654	0.398409	0.285961
	KLF15	0.81037	0.70192	0.82023	0.7878	0.77433	0.81826	0.80041	0.70958	0.7732	0.80876	0.79392	0.78783	0.94714	0.81839	0.77933	0.80177	0.79752	0.79231	0.76778	0.79937	0.75589	0.71153	0.81101	0.7814	0.80532	0.72703	0.81817	0.77473	0.77572	0.77579	0.77955	0.77801	0.79886	0.82488	0.77885	0.7812	0.78933	0.84305	0.67714	0.70296	0.80437	0.8069	0.77938	0.790215	0.778662	0.0115526	0.0212472	0.403589	0.521072	0.39406	0.283102
	TCF7L2	0.91587	0.89316	0.91379	0.92901	0.90049	0.91307	0.88884	0.87473	0.87222	0.90896	0.91267	0.91511	0.96726	0.92074	0.90643	0.89528	0.9072	0.93803	0.90357	0.92016	0.90132	0.86093	0.92473	0.92176	0.91907	0.876	0.89628	0.90656	0.89487	0.8733	0.93594	0.90923	0.93528	0.92042	0.92824	0.88891	0.91859	0.9569	0.87443	0.89181	0.9004	0.82855	0.91662	0.908976	0.902907	0.00606878	0.00966445	0.442419	0.563245	0.354166	0.249303
	NFKB2	0.90267	0.74803	0.92912	0.77808	0.9002	0.91427	0.91251	0.69951	0.87473	0.91573	0.92054	0.90743	0.94509	0.92432	0.90174	0.90659	0.90326	0.9277	0.90275	0.90849	0.92904	0.86395	0.9217	0.89683	0.9136	0.9104	0.90128	0.91869	0.91549	0.88813	0.91667	0.74205	0.93479	0.92853	0.92872	0.90536	0.92831	1.00147	0.75263	0.81742	0.75677	0.66445	0.90867	0.889915	0.873324	0.0165913	0.0271511	0.46422	0.58337	0.333276	0.234056
	KLF5	0.73132	0.70389	0.73484	0.74401	0.70177	0.72962	0.73684	0.6842	0.66501	0.71559	0.72239	0.70883	0.95592	0.74207	0.69931	0.73161	0.73233	0.73262	0.70169	0.72465	0.66605	0.60809	0.73067	0.71499	0.73089	0.63363	0.72136	0.68043	0.70147	0.68408	0.72964	0.71437	0.74814	0.74138	0.72203	0.66538	0.72527	0.79727	0.6601	0.69198	0.74009	0.73826	0.70404	0.721968	0.711051	0.0109169	0.0219816	0.487683	0.598881	0.311862	0.222659
	SP1	0.57362	0.53153	0.57088	0.5959	0.51984	0.57487	0.58365	0.48668	0.45932	0.55242	0.55542	0.54101	1.00214	0.56617	0.51697	0.55259	0.56619	0.52851	0.53759	0.54364	0.43386	0.43966	0.58308	0.53186	0.54975	0.44983	0.55693	0.49849	0.52231	0.54595	0.53949	0.55719	0.56745	0.5754	0.54299	0.48273	0.54944	0.62326	0.46151	0.49001	0.60506	0.60997	0.50355	0.555886	0.537864	0.0180216	0.0475464	0.494683	0.603738	0.305673	0.219152
	SP2	0.67666	0.61297	0.6713	0.69556	0.64809	0.67742	0.68418	0.61193	0.5955	0.64834	0.66492	0.64728	0.95275	0.67444	0.63811	0.64955	0.66088	0.65023	0.64696	0.65647	0.58472	0.57762	0.68454	0.64259	0.66175	0.5626	0.6648	0.62028	0.63109	0.64408	0.65297	0.67545	0.67611	0.68055	0.65293	0.61867	0.65693	0.72524	0.56878	0.60381	0.70099	0.69606	0.63332	0.66059	0.648037	0.0125537	0.0276806	0.496442	0.603738	0.304131	0.219152
	NFKB1	0.91939	0.81795	0.93361	0.83227	0.90793	0.90946	0.92095	0.77492	0.88459	0.91666	0.91862	0.90468	0.94606	0.94058	0.91642	0.91591	0.91964	0.92339	0.90823	0.91831	0.93272	0.86327	0.93165	0.90627	0.92641	0.92054	0.91179	0.92429	0.92164	0.89604	0.91908	0.79834	0.93692	0.93722	0.92885	0.90017	0.9343	0.99267	0.80804	0.85585	0.82196	0.76465	0.91571	0.903596	0.893781	0.00981449	0.0157557	0.522744	0.624064	0.281711	0.204771
	HNF4G	1.0214	1.18158	1.01671	1.20845	1.01419	0.9929	1.00434	1.20724	0.98011	1.01982	1.00255	0.99527	1.0293	1.0256	1.02215	0.99463	1.00154	1.03264	1.02754	1.03816	0.96886	0.98709	1.04379	1.01536	1.02264	0.85956	0.96984	0.98188	0.93537	0.91665	1.04715	1.2842	1.00176	0.97434	0.95208	0.93259	0.99348	0.96264	1.13513	1.10229	1.12077	1.13699	1.01527	1.03415	1.01789	0.0162661	0.0228723	0.529084	0.624064	0.276476	0.204771
	GLIS1	1.00262	0.92918	1.01286	0.90074	1.00014	1.01384	1.00536	0.85739	0.97565	1.00234	0.98725	0.99333	0.99097	1.02594	0.97857	0.98863	0.99175	1.01583	0.97684	0.9889	0.99852	0.96023	0.99731	0.982	1.00502	0.98598	1.00463	1.00858	0.98929	0.97282	0.98677	0.88155	1.00956	1.01943	1.00239	1.01017	0.998	1.05041	0.89515	0.95817	0.8973	0.87699	0.99882	0.983248	0.974778	0.00847007	0.0124817	0.536189	0.624064	0.270682	0.204771
	HMGA1	0.85905	0.78331	0.9044	0.68131	0.96267	1.02049	1.04217	0.585	0.94943	0.86987	0.95335	0.85813	0.99488	0.9581	0.82836	0.93921	0.9832	0.63629	0.75919	0.86211	0.7594	0.83584	0.71456	0.80754	0.8601	1.02128	1.01202	0.88467	0.93965	0.96942	0.7272	0.45117	0.72742	0.99067	0.73521	0.92832	0.82411	0.73111	0.77609	0.95546	0.70398	0.9182	0.72144	0.856318	0.834301	0.0220173	0.0375792	0.594675	0.679371	0.22572	0.167893
	ZFP64	0.92345	0.89186	0.9353	0.80683	0.90551	0.9343	0.91082	0.77234	0.90065	0.90673	0.91966	0.90747	0.96277	0.9493	0.90666	0.91308	0.90942	0.91567	0.91294	0.93181	0.92788	0.88676	0.91234	0.92453	0.91662	0.92425	0.91522	0.92097	0.9421	0.90705	0.93085	0.76443	0.94071	0.91209	0.94655	0.92663	0.93355	0.97811	0.86598	0.91658	0.79052	0.75414	0.91703	0.907388	0.899264	0.00812356	0.0129742	0.609156	0.693812	0.215271	0.158758
	ZNF467	0.89738	0.70283	0.91477	0.88405	0.87944	0.90364	0.8844	0.8385	0.88382	0.89227	0.86995	0.8754	0.88893	0.86665	0.85935	0.87651	0.87501	0.8846	0.85206	0.86656	0.86951	0.81907	0.88476	0.86442	0.89575	0.84364	0.91531	0.88792	0.8203	0.8575	0.87815	0.89633	0.87701	0.91439	0.85809	0.90244	0.87473	0.9541	0.71449	0.71777	0.90851	0.84457	0.86378	0.869185	0.862724	0.00646131	0.0107647	0.68023	0.763234	0.167344	0.117342
	ZIM3	1.03367	1.02474	1.02729	1.04929	1.01581	1.02051	1.01804	1.00791	1.00535	1.02745	1.017	1.03248	1.03532	1.02906	1.02398	1.01469	1.02295	1.04947	1.02904	1.04581	1.04789	1.0216	1.04408	1.03468	1.02599	1.03179	1.01566	1.03066	1.02921	1.02138	1.05123	1.04733	1.03739	1.01407	1.0382	1.03741	1.02833	1.03591	1.02881	1.02123	1.00672	0.95209	1.04202	1.02816	1.02608	0.002084	0.00292719	0.692098	0.773264	0.159832	0.111672
	FOXM1	0.80302	0.88541	0.80026	0.90484	0.78951	0.79743	0.78389	0.87441	0.74542	0.77921	0.7847	0.77809	0.90917	0.81236	0.77086	0.78466	0.80642	0.80667	0.78958	0.81288	0.70218	0.67612	0.8229	0.78987	0.80528	0.68623	0.77393	0.74995	0.75609	0.73559	0.81232	0.91297	0.80771	0.77887	0.76588	0.72663	0.79058	0.81187	0.82287	0.82371	0.87316	0.88653	0.77461	0.800606	0.793861	0.00674449	0.0122051	0.693271	0.773264	0.159097	0.111672
	SETDB1	0.86566	0.81852	0.84651	0.86294	0.84955	0.85373	0.85401	0.81878	0.78964	0.84156	0.84981	0.83788	0.94212	0.85986	0.8244	0.83685	0.84705	0.8631	0.8369	0.85297	0.8232	0.8205	0.86645	0.85815	0.85893	0.80025	0.82277	0.83101	0.82424	0.84635	0.87367	0.85614	0.86999	0.85374	0.86511	0.8294	0.85488	0.88414	0.8153	0.80716	0.86615	0.83304	0.85925	0.847163	0.844033	0.00313002	0.00534021	0.700409	0.777513	0.154648	0.109292
	HNF1B	1.00024	1.09554	0.99235	1.08563	0.99884	1.0013	0.99392	1.08823	0.98686	1.00152	1.00429	0.98982	1.02369	1.01421	1.00089	0.99403	1.00513	1.02657	0.99867	1.01553	0.98921	0.98479	1.00967	0.99896	0.99565	0.93685	0.98015	0.98523	0.98292	0.95237	1.01347	1.08798	1.01072	0.9818	0.99451	0.9476	0.99026	0.9887	1.07976	1.07441	1.07195	1.04064	1.01315	1.01182	1.00736	0.00446216	0.00637639	0.707483	0.779886	0.150284	0.107969
	ZNF701	0.96122	1.02556	0.95407	1.08157	0.94968	0.94687	0.94889	1.05397	0.92688	0.94777	0.9304	0.93465	0.99439	0.96676	0.94185	0.92772	0.95071	0.96201	0.95284	0.95901	0.90445	0.83171	0.9618	0.94476	0.96469	0.83802	0.9347	0.91477	0.90248	0.88247	0.95581	1.10137	0.95605	0.93044	0.91534	0.89409	0.93655	0.94103	0.98785	0.97531	1.04142	1.06989	0.94216	0.956969	0.951097	0.00587198	0.00887967	0.734673	0.802817	0.133906	0.0953835
	MAZ	0.75064	0.64056	0.73923	0.72474	0.71776	0.74712	0.74102	0.64097	0.67407	0.71857	0.72382	0.71985	0.88162	0.74941	0.70691	0.72273	0.72118	0.73285	0.69588	0.72056	0.67357	0.64271	0.73982	0.72513	0.72966	0.65204	0.7449	0.70521	0.69194	0.71581	0.72331	0.69901	0.74286	0.76445	0.72614	0.70316	0.71608	0.82729	0.61294	0.65191	0.7413	0.73168	0.70994	0.719215	0.714443	0.00477242	0.00960505	0.744843	0.808187	0.127935	0.0924883
	OTX2	0.99934	1.02799	1.01746	1.00491	1.00723	1.00754	1.00679	1.02886	1.00508	0.9921	0.98587	1.00047	1.02146	1.00913	1.00865	0.99392	1.001	1.02473	1.00502	0.99855	1.00188	1.01129	1.00374	1.0101	1.0119	0.99368	0.98983	1.01351	1.00475	0.98852	1.03032	0.98444	1.02227	0.97529	1.00467	0.99223	1.0115	1.02628	1.01765	1.03454	0.98905	0.99786	1.03459	1.0074	1.00617	0.00123484	0.0017695	0.78282	0.836043	0.106338	0.0777716
	GATA2	0.99729	1.07493	0.98091	1.1572	0.98045	0.96639	0.97075	1.13244	0.95785	0.99697	0.98478	0.98232	1.03144	0.99254	0.97622	0.96288	0.98322	1.00631	1.00323	1.008	0.96569	0.96061	1.01904	0.98608	0.99301	0.90578	0.95555	0.96197	0.94566	0.93983	1.00794	1.19969	0.99433	0.97442	0.97732	0.94297	0.96741	0.98711	1.0467	1.02269	1.0962	1.05857	0.98239	1.00282	0.998141	0.00468144	0.00675066	0.796502	0.845862	0.0988132	0.0727002
	GATA3	1.02472	1.13018	1.00999	1.21979	1.01547	1.00539	1.00185	1.17884	1.00784	1.03209	1.00213	1.01725	1.03669	1.02193	1.01636	0.99345	1.0289	1.03026	1.03465	1.03533	0.97699	0.9408	1.03887	1.00291	1.02054	0.92028	0.98311	1.0002	0.97703	0.94647	1.03689	1.26413	1.01323	1.00764	1.0033	0.9599	0.99661	0.97185	1.08416	1.07862	1.11184	1.12895	1.01426	1.03293	1.02769	0.00523602	0.00733177	0.808377	0.856062	0.0923862	0.0674949
	EBF1	0.94961	0.86182	0.97666	0.84613	0.939	0.9476	0.96345	0.79026	0.90249	0.9501	0.95618	0.94918	0.96298	0.98079	0.9376	0.939	0.9383	0.9624	0.93253	0.96794	0.97934	0.9326	0.96366	0.94986	0.95073	0.9647	0.94836	0.97365	0.96201	0.94732	0.96809	0.81113	0.96844	0.96661	0.9879	0.98093	0.96222	1.05495	0.83712	0.89761	0.83405	0.7756	0.9528	0.937208	0.932972	0.00423673	0.00653662	0.812963	0.858507	0.0899292	0.066256
	IRF3	0.86947	0.87495	0.87781	0.91393	0.86661	0.87355	0.87531	0.88561	0.85251	0.84654	0.87129	0.87184	1.00176	0.88439	0.85255	0.86928	0.87119	0.8677	0.85481	0.86469	0.83849	0.84635	0.88279	0.8689	0.87213	0.84504	0.86725	0.85375	0.86333	0.87864	0.85481	0.88968	0.8778	0.87607	0.87642	0.86234	0.87621	0.88947	0.85619	0.85659	0.90773	0.90832	0.86432	0.874178	0.872442	0.00173578	0.00286748	0.831024	0.872691	0.0803862	0.0591393
	KLF11	0.72456	0.67037	0.70939	0.73675	0.69375	0.72031	0.71488	0.65262	0.63321	0.69361	0.70616	0.69876	0.94532	0.72318	0.68103	0.69817	0.71432	0.69745	0.6917	0.70396	0.65261	0.62248	0.72731	0.70318	0.71228	0.63402	0.70272	0.67428	0.69133	0.69027	0.72589	0.7086	0.72942	0.73675	0.7334	0.66382	0.70922	0.799	0.63618	0.66959	0.74272	0.70578	0.68545	0.705094	0.702136	0.00295884	0.00606684	0.852785	0.890232	0.0691605	0.0504966
	SP5	0.76887	0.69525	0.76803	0.82148	0.74098	0.77362	0.77387	0.72565	0.72081	0.75386	0.75644	0.74734	0.93036	0.76213	0.72934	0.76406	0.75284	0.76189	0.72744	0.75006	0.7152	0.69388	0.7774	0.74496	0.76872	0.68812	0.76771	0.72155	0.72589	0.75633	0.75192	0.7933	0.7703	0.79728	0.75802	0.73928	0.75668	0.83452	0.66674	0.69353	0.82855	0.80152	0.73115	0.756979	0.754577	0.00240198	0.00458511	0.866207	0.899504	0.0623782	0.0459971
	RELA	0.7642	0.69011	0.77701	0.74199	0.74227	0.77237	0.76519	0.65039	0.70759	0.75198	0.77121	0.74473	0.93552	0.77919	0.74622	0.75853	0.76975	0.76402	0.75674	0.76099	0.73459	0.69404	0.78399	0.74984	0.76293	0.75502	0.76822	0.75084	0.76236	0.75938	0.76777	0.69744	0.78702	0.79225	0.7734	0.73353	0.77892	0.87802	0.67085	0.70661	0.72743	0.6819	0.7545	0.755016	0.752526	0.00249004	0.00476588	0.868486	0.899504	0.0612371	0.0459971
	HES1	1.00617	0.98307	0.99295	1.06591	0.99439	1.004	1.00625	1.00608	0.96766	1.00104	0.99276	0.98471	1.03714	1.00073	0.97938	0.99638	0.99086	0.99417	0.96078	1.00778	0.97137	0.98232	1.00257	0.99436	0.99597	0.97023	0.98304	0.98532	0.97447	0.99432	0.9851	1.00314	0.98542	0.99151	0.98003	0.97204	0.99046	0.99624	0.9957	1.00368	1.05657	1.07716	0.9779	0.996752	0.995685	0.001067	0.0015452	0.886895	0.911061	0.0521277	0.0404525
	POU5F1	0.98125	0.97949	0.99652	1.02273	0.98698	0.97393	0.98337	0.98317	0.95652	0.97806	0.97986	0.9877	1.0238	0.98423	0.98623	0.97015	0.97937	0.99345	0.97284	0.98942	0.97255	0.96231	0.9972	0.98536	0.98483	0.95385	0.9775	0.98289	0.98048	0.97294	0.99281	1.02212	1.00191	0.96856	0.989	0.97819	0.99355	1.00716	0.97287	0.96658	0.9967	0.96406	0.98972	0.984453	0.983938	0.000514467	0.000754137	0.916959	0.936839	0.03765	0.028335
	ZNF121	1.00676	1.02386	0.98374	0.95211	1.02054	1.01881	1.0323	0.9393	0.99955	1.03346	1.0131	1.01842	1.02519	1.03368	1.01278	1.03205	1.00796	1.01125	1.00764	0.99471	1.0092	1.01807	1.00174	1.01443	1.01549	1.00469	1.03297	0.99955	1.03289	1.04242	1.00814	0.91298	1.0204	1.02049	1.0434	1.02984	1.01187	1.00998	1.01773	1.04278	0.93619	0.98222	1.00301	1.00905	1.00842	0.000626156	0.000895531	0.943517	0.955858	0.0252503	0.0196068
	PGR	0.99737	1.1309	0.9922	1.18862	0.99073	0.96378	0.98977	1.1569	0.96093	0.99006	0.97743	0.98044	1.0269	1.01179	0.99988	0.96622	0.98609	1.02439	1.01701	1.03154	0.94288	0.90165	1.0298	1.0097	0.99625	0.87752	0.96987	0.96549	0.93407	0.90809	1.02664	1.23961	0.99331	0.97596	0.96972	0.9246	0.98168	0.98749	1.08348	1.05715	1.1188	1.14913	0.99926	1.01053	1.00899	0.00153642	0.00219516	0.948251	0.955858	0.0230766	0.0196068
	KLF9	0.69373	0.66707	0.68596	0.72889	0.67556	0.68608	0.70625	0.6569	0.61119	0.68073	0.68372	0.65939	0.9065	0.68797	0.65429	0.67978	0.67974	0.68474	0.66698	0.67067	0.61909	0.59933	0.69642	0.67495	0.68817	0.60765	0.6732	0.63711	0.65706	0.6734	0.67258	0.71629	0.69072	0.71126	0.69952	0.63678	0.67983	0.75108	0.61313	0.6438	0.75176	0.77591	0.66832	0.681764	0.681078	0.000686222	0.00145286	0.965983	0.971135	0.0150305	0.0127204
	Normalized central coverage calculated by Griffin
	ap-value calculated by Student's t test between AR/enhancer wild-type group and AR/enhancer altered lethal mCRPC
	bBenjamini-Hochberg adjusted p-value
	cNegative 10 base logarithm of p-value
	dNegative 10 base logarithm of q-value
