## Supplementary Tables for "Genomic and epigenomic analysis of plasma cell-free DNA identifies stemness features associated with worse survival in *AR*-altered lethal prostate cancer": Table S8.xlsx

### Sheet: Table S8
	Table S8. Central coverage of transcription factor binding sites (TFBSs) for least accessible transcription factors in AR/enhancer altered lethal mCRPC.
	Transcription factors	TU_B_5389	TU_M_5024	TU_C_1142	TU_S_3165	TU_R_8354	TU_G_4951	TU_G_4555	TU_B_4587	TU_B_4643	TU_H_0468	TU_S_3258	TU_M_0861	TU_N_9026	TU_L_9845	TU_S_4467	TU_K_1464	TU_B_9144	TU_B_7916	TU_N_1816	TU_C_0554	TU_W_4293	TU_G_2634	TU_R_6659	TU_B_4713	TU_D_8370	TU_B_7491	TU_B1_9846	TU_C_2412	TU_H_1887	TU_T_1370	TU_W_7907	TU_M_8516	TU_K_1928	TU_D_0690	TU_G_0292	TU_T_7242	TU_D_3730	TU_B_0916	TU_D_4505	TU_H_0616	TU_E_1334	TU_S_6158	TU_P_9739	AR/enhancer wild-type	AR/enhancer altered	AR-enhancer wild-type/AR-enhancer altered	log2(AR-enhancer wild-type/AR-enhancer altered)	ap-value	bq-value	c-log(p-value)	d-log(q-value)
	LYL1	0.85044	0.8174	0.8605	0.91304	0.81767	0.82257	0.83165	0.87742	0.82209	0.86493	0.88761	0.84751	0.9145	0.87742	0.84318	0.85426	0.84023	0.86086	0.85961	0.84751	0.92397	0.95011	0.87717	0.85681	0.82745	0.98383	0.88689	0.87934	0.90965	0.96004	0.85034	0.92407	0.88607	0.89798	0.96076	0.91987	0.88776	1.04484	0.8342	0.81549	0.99636	0.98577	0.85948	0.861836	0.915708	-0.0538714	-0.0874732	0.000762691	0.138131	3.11765	0.859709
	MECOM	0.80239	0.79022	0.80777	0.91515	0.76817	0.76555	0.79539	0.87255	0.78569	0.83136	0.83096	0.8044	0.92167	0.83605	0.7995	0.8357	0.79854	0.8157	0.81928	0.80058	0.89576	0.92043	0.82589	0.80893	0.77373	0.92933	0.86221	0.82902	0.85994	0.93269	0.81087	0.95746	0.83919	0.90862	0.93875	0.8588	0.84331	1.03782	0.79366	0.78365	1.02924	1.0197	0.81892	0.824854	0.891843	-0.0669889	-0.112651	0.00133782	0.138131	2.8736	0.859709
	MAFF	0.93702	1.00318	0.90307	0.98046	0.94037	0.93412	0.94675	1.02637	0.89275	0.90752	0.93656	0.91141	0.92509	0.95333	0.92844	0.91839	0.93535	0.92973	0.91973	0.95543	0.96902	0.98185	0.94859	0.97972	0.93518	0.99389	0.91945	0.93174	0.97578	1.00199	0.9757	1.02249	0.96229	0.9265	0.98178	0.96739	0.94461	1.00698	0.99952	0.97025	1.06993	1.11746	0.94234	0.943977	0.983894	-0.0399167	-0.0597507	0.00264929	0.138131	2.57687	0.859709
	CEBPA	0.7905	0.89823	0.8343	0.95698	0.78	0.77089	0.78718	0.94484	0.79589	0.81472	0.8513	0.82313	0.88914	0.81062	0.80369	0.80961	0.80693	0.80017	0.84133	0.80844	0.86818	0.88566	0.82242	0.78864	0.77659	0.90976	0.85155	0.84153	0.86059	0.90169	0.80005	0.99738	0.83278	0.8557	0.92204	0.8392	0.84398	0.9597	0.88841	0.84362	1.04341	1.12477	0.826	0.830375	0.896787	-0.0664115	-0.111001	0.00268992	0.138131	2.57026	0.859709
	FOXO1	0.92727	0.94715	0.92374	1.01443	0.89842	0.90412	0.91457	0.98735	0.88274	0.92493	0.93451	0.91296	0.98143	0.93835	0.91554	0.91183	0.91107	0.93364	0.93692	0.91967	0.94501	0.9744	0.93393	0.9286	0.91176	0.97449	0.94132	0.91757	0.94989	0.97892	0.92641	1.04546	0.94169	0.95506	0.99588	0.94769	0.94312	1.04248	0.9387	0.93426	1.07072	1.11904	0.92762	0.932574	0.975018	-0.0424442	-0.0642109	0.00292612	0.138131	2.53371	0.859709
	MAFK	0.90574	0.98353	0.8777	0.98063	0.91186	0.90235	0.91919	1.00673	0.8608	0.88389	0.89968	0.89058	0.89985	0.93228	0.90128	0.89221	0.90179	0.90914	0.8844	0.92506	0.93579	0.95715	0.92758	0.95714	0.91052	0.96777	0.88807	0.90285	0.94961	0.98531	0.94694	1.01571	0.94606	0.90209	0.96341	0.93483	0.92079	0.99451	0.97734	0.94742	1.0694	1.12674	0.91539	0.918275	0.964124	-0.0458496	-0.0702934	0.00314025	0.138131	2.50304	0.859709
	HIC1	0.93862	0.92922	0.94021	0.99289	0.91149	0.91406	0.92003	0.96183	0.88329	0.92211	0.92964	0.91815	0.95795	0.95017	0.92149	0.9154	0.91508	0.93776	0.92424	0.93159	0.95573	0.96719	0.93525	0.92857	0.92474	0.98018	0.92513	0.92642	0.962	0.99064	0.92479	1.01176	0.94212	0.95744	0.99466	0.94391	0.93869	1.05813	0.91762	0.91605	1.04705	1.09229	0.92331	0.933068	0.969566	-0.0364981	-0.055357	0.00359143	0.138131	2.44473	0.859709
	SPIB	0.82421	0.80261	0.87979	0.88245	0.80301	0.79828	0.80321	0.87043	0.84507	0.85418	0.88261	0.86181	0.8898	0.82374	0.83525	0.83186	0.82429	0.83119	0.88002	0.83255	0.90952	0.91637	0.84139	0.81053	0.80289	0.94581	0.87063	0.89065	0.87829	0.93476	0.82544	0.90015	0.83722	0.88313	0.93569	0.87458	0.87512	1.00326	0.80937	0.78733	0.93509	0.92071	0.86369	0.845482	0.887273	-0.0417909	-0.0696039	0.00361109	0.138131	2.44236	0.859709
	MEF2A	0.96617	0.97681	0.96938	0.99318	0.96482	0.96086	0.96198	0.95288	0.9554	0.97079	0.97916	0.97048	0.97927	0.9734	0.96614	0.95676	0.95312	0.98509	0.97691	0.96872	0.96582	0.96092	0.98596	0.98277	0.97251	0.97988	0.96431	0.96994	0.98456	0.97503	0.98217	0.99838	0.98195	0.95624	0.99158	0.97074	0.9878	1.01795	0.9733	0.98135	0.98031	0.9871	0.97868	0.969972	0.981182	-0.0112097	-0.0165772	0.00411703	0.138131	2.38542	0.859709
	GFI1	0.94324	0.93278	0.94694	0.97228	0.93446	0.92418	0.93037	0.93044	0.90636	0.92575	0.95187	0.93215	0.95035	0.94649	0.93598	0.93808	0.93033	0.95276	0.93955	0.94778	0.95761	0.9416	0.95358	0.94286	0.9272	0.95202	0.94761	0.9372	0.94629	0.95491	0.95654	0.95493	0.9538	0.95776	0.98944	0.95239	0.95363	1.01599	0.92055	0.92878	0.98355	0.96631	0.94025	0.9398	0.956219	-0.0164198	-0.0249886	0.00435919	0.138131	2.36059	0.859709
	NR4A1	0.88349	0.83609	0.89175	0.93172	0.86014	0.85962	0.86377	0.89846	0.86289	0.90248	0.91041	0.88282	0.92284	0.88213	0.86809	0.86983	0.87613	0.89712	0.8933	0.88445	0.92303	0.92088	0.90205	0.87765	0.86753	0.95785	0.90138	0.9108	0.91338	0.9468	0.88929	0.95472	0.9031	0.90346	0.94591	0.90354	0.90553	1.00088	0.84395	0.82697	0.97519	0.96284	0.88478	0.886747	0.918354	-0.0316071	-0.050528	0.00435956	0.138131	2.36056	0.859709
	MEF2C	0.97258	0.97525	0.99514	0.99543	0.9744	0.9777	0.96891	0.97925	0.96901	0.97776	0.99089	0.98522	1.00382	0.99992	0.97671	0.96121	0.97747	1.00238	0.98761	0.98515	0.99429	0.98539	1.00615	0.99441	0.98012	0.9918	0.9707	0.99452	1.01199	1.00239	0.98492	0.99183	1.00709	0.9845	1.0051	0.99118	1.00144	1.02819	0.98907	0.98901	0.99951	0.98131	0.99905	0.984647	0.995756	-0.0111088	-0.0161853	0.00612757	0.138131	2.21271	0.859709
	BCL11A	0.94475	0.96969	0.94702	1.01982	0.92632	0.92473	0.93007	1.00508	0.9148	0.94112	0.94961	0.92225	0.97752	0.9637	0.92862	0.93183	0.93592	0.9506	0.93466	0.94961	0.95243	0.9865	0.96011	0.94683	0.93462	0.97791	0.93411	0.94528	0.96138	0.99399	0.95051	1.04591	0.94916	0.95207	1.00428	0.94955	0.95582	1.04796	0.96504	0.95558	1.04872	1.08167	0.94395	0.949928	0.981272	-0.0313433	-0.0468338	0.00616696	0.138131	2.20993	0.859709
	SPI1	0.6759	0.64544	0.75471	0.76281	0.6543	0.6437	0.66083	0.73222	0.70852	0.73643	0.76736	0.73643	0.80711	0.67963	0.70685	0.70752	0.68457	0.68942	0.76609	0.68562	0.81369	0.8229	0.71263	0.66406	0.63637	0.8869	0.75	0.78124	0.76372	0.84203	0.67824	0.75719	0.69596	0.78051	0.84783	0.77012	0.75385	0.95995	0.65286	0.63234	0.85564	0.83372	0.71617	0.714204	0.775459	-0.061255	-0.118714	0.00621188	0.138131	2.20678	0.859709
	ZBTB16	0.89852	0.8759	0.91061	0.97506	0.88625	0.88229	0.90088	0.93894	0.88643	0.92264	0.92395	0.89949	0.95415	0.90862	0.89879	0.92031	0.90128	0.90836	0.91331	0.90327	0.94642	0.9555	0.92545	0.89406	0.88363	0.97157	0.92657	0.90839	0.93544	0.96541	0.89715	0.99781	0.9212	0.94945	0.97066	0.93541	0.91862	1.03353	0.87806	0.87182	1.01826	1.00938	0.9006	0.912564	0.944963	-0.0323984	-0.0503311	0.00647383	0.138131	2.18884	0.859709
	BACH2	0.90438	0.96116	0.88702	1.04136	0.90096	0.87977	0.90173	1.0089	0.85449	0.89678	0.90891	0.8787	0.93666	0.91565	0.89441	0.89547	0.89294	0.921	0.90362	0.91451	0.9215	0.95592	0.93846	0.91978	0.90111	0.96576	0.89833	0.89391	0.95079	0.9801	0.92186	1.07819	0.92486	0.90798	0.97885	0.91681	0.92155	1.0236	0.9583	0.94001	1.09781	1.14728	0.90886	0.917408	0.967492	-0.0500841	-0.0766864	0.00650944	0.138131	2.18646	0.859709
	ZFX	0.96066	0.94147	0.90738	1.00276	0.91564	0.9039	0.94931	0.98457	0.8342	0.89893	0.92586	0.92105	1.08702	0.96652	0.95321	0.89564	0.92439	0.95514	0.91211	0.91556	0.99283	0.99639	0.94423	0.92947	0.92401	0.92344	0.95755	0.90637	0.96649	0.99274	1.00151	1.00655	0.97484	1.00317	1.20725	0.92143	0.9476	1.24185	0.90354	0.97024	1.10193	1.15318	0.95676	0.94169	1.00758	-0.06589	-0.0975703	0.00677044	0.138131	2.16938	0.859709
	RUNX3	0.89522	0.90185	0.91067	0.96384	0.87982	0.8845	0.88058	0.91878	0.85433	0.89668	0.89868	0.89201	0.93708	0.90931	0.88022	0.8884	0.89223	0.90064	0.89934	0.90424	0.9061	0.92517	0.91303	0.89758	0.88482	0.93604	0.88862	0.8908	0.91789	0.93341	0.89856	0.97877	0.9027	0.91125	0.94842	0.91396	0.91054	0.99204	0.89649	0.88437	0.97265	0.97365	0.8977	0.900605	0.924881	-0.0242763	-0.0383738	0.00680355	0.138131	2.16726	0.859709
	TCF3	0.88858	0.93069	0.89542	1.02369	0.86686	0.86579	0.8811	0.9783	0.83581	0.87931	0.88951	0.8655	0.96272	0.91211	0.87351	0.87399	0.87604	0.89503	0.88385	0.8916	0.90167	0.9407	0.91154	0.88518	0.88795	0.93853	0.89231	0.87876	0.91038	0.97044	0.90219	1.0544	0.90685	0.92076	0.97701	0.90049	0.90132	1.02334	0.90598	0.90386	1.08554	1.15013	0.89688	0.899858	0.951065	-0.051207	-0.0798466	0.00750207	0.138131	2.12482	0.859709
	SMAD5	0.70275	0.69384	0.6761	0.79887	0.68929	0.68432	0.6878	0.76418	0.62597	0.66755	0.6888	0.67977	0.84505	0.69999	0.6763	0.69251	0.68288	0.71283	0.65061	0.6953	0.70026	0.73686	0.71042	0.69266	0.70377	0.68506	0.69176	0.67166	0.70395	0.75889	0.73661	0.81584	0.73629	0.76046	0.80131	0.69451	0.71029	0.88345	0.71102	0.70676	0.85849	0.89305	0.70622	0.702347	0.751423	-0.0490761	-0.0974415	0.00767519	0.138131	2.11491	0.859709
	MAFG	0.9169	0.99434	0.88544	1.01873	0.92749	0.91072	0.9313	1.03269	0.87409	0.90908	0.92015	0.91147	0.93026	0.93727	0.91176	0.91811	0.92155	0.93728	0.90397	0.93661	0.94864	0.97917	0.94767	0.96606	0.92876	0.9825	0.89782	0.9162	0.96429	0.98728	0.94656	1.06328	0.94807	0.93046	0.97278	0.94843	0.94275	1.00369	1.0036	0.95156	1.0985	1.16148	0.93085	0.93598	0.980561	-0.0445807	-0.0671292	0.00817712	0.138131	2.0874	0.859709
	IRF1	0.71946	0.68478	0.76817	0.79242	0.70832	0.72235	0.72109	0.74269	0.7848	0.77011	0.77564	0.74601	0.87972	0.71448	0.72698	0.79953	0.73246	0.71636	0.74299	0.72876	0.7956	0.78942	0.75091	0.71088	0.72835	0.7843	0.83147	0.75521	0.77971	0.83774	0.73359	0.8783	0.75423	0.89686	0.81069	0.76959	0.76787	0.90257	0.7086	0.67948	0.8916	0.81186	0.73027	0.750091	0.795774	-0.0456832	-0.0852936	0.00853282	0.138131	2.06891	0.859709
	ETV6	0.83869	0.81997	0.87841	0.96178	0.81398	0.82002	0.82515	0.91188	0.83101	0.86546	0.86571	0.85486	0.91463	0.85159	0.83644	0.82856	0.83926	0.8469	0.86466	0.85154	0.87928	0.91549	0.86785	0.8311	0.83402	0.92167	0.86313	0.86913	0.88078	0.92817	0.84523	0.98693	0.85237	0.88592	0.92226	0.87639	0.87871	0.98499	0.83013	0.80569	0.99514	0.96837	0.85119	0.85793	0.897011	-0.0390815	-0.0642666	0.00892775	0.138131	2.04926	0.859709
	RUNX2	0.96117	0.99704	0.96101	1.02414	0.9429	0.95317	0.94559	0.99243	0.91223	0.94523	0.93567	0.93871	0.9879	0.98297	0.93744	0.95339	0.95252	0.96414	0.95133	0.96049	0.97078	0.94982	0.97213	0.951	0.94752	0.96395	0.95901	0.94434	0.97137	0.97376	0.97055	1.04413	0.9657	0.9575	0.98792	0.96343	0.96515	1.02823	0.96991	0.97978	1.05561	1.09086	0.96377	0.959629	0.986387	-0.0267584	-0.0396777	0.00892919	0.138131	2.04919	0.859709
	IRF4	0.84352	0.87777	0.85049	0.95324	0.82118	0.81728	0.8239	0.91418	0.80846	0.84381	0.85598	0.83383	0.89141	0.85311	0.819	0.82198	0.83776	0.842	0.84885	0.84689	0.85385	0.88307	0.87508	0.84223	0.83307	0.90017	0.82778	0.837	0.87628	0.90959	0.84539	0.98915	0.84887	0.86081	0.90468	0.85537	0.86028	0.95397	0.86646	0.83539	0.98702	1.02015	0.84675	0.851678	0.890284	-0.0386063	-0.063958	0.00929325	0.138131	2.03183	0.859709
	STAT6	0.90512	0.86934	0.922	0.97853	0.88826	0.88773	0.89456	0.93942	0.9294	0.91198	0.91205	0.90567	0.97481	0.90101	0.90505	0.9382	0.89759	0.89038	0.91022	0.89877	0.95219	0.93236	0.91863	0.89082	0.88706	0.93008	0.95397	0.90878	0.91451	0.93443	0.92114	1.03087	0.91621	1.01756	0.97082	0.92021	0.91491	1.03557	0.87062	0.87157	1.06307	1.01164	0.90328	0.913646	0.949402	-0.0357562	-0.0553841	0.0101246	0.138131	1.99462	0.859709
	CXXC1	0.92692	0.89587	0.86646	0.97896	0.86564	0.85588	0.89634	0.94446	0.79487	0.85379	0.9007	0.87836	1.1124	0.92764	0.91432	0.87061	0.89596	0.91927	0.86347	0.8749	0.94265	0.9458	0.90883	0.89042	0.87363	0.88922	0.92842	0.86537	0.92625	0.96015	0.95978	0.98437	0.93867	0.99863	1.18239	0.8697	0.90369	1.22598	0.84588	0.92704	1.08251	1.14292	0.90231	0.903926	0.974071	-0.0701451	-0.107822	0.0104487	0.138131	1.98094	0.859709
	SMAD1	0.89202	0.85963	0.87932	0.95577	0.87675	0.87562	0.88578	0.91266	0.84004	0.89164	0.89041	0.8773	0.95503	0.90381	0.86935	0.87415	0.8733	0.90638	0.88181	0.88868	0.91227	0.93225	0.91595	0.90416	0.89405	0.94594	0.89428	0.87927	0.90673	0.9379	0.88962	0.97153	0.92232	0.91371	0.94479	0.9086	0.90113	1.01709	0.86699	0.85968	0.99712	0.98025	0.8851	0.893925	0.923447	-0.029522	-0.0468754	0.0105829	0.138131	1.9754	0.859709
	TBX21	0.88189	0.8974	0.8885	0.99522	0.85219	0.85162	0.85757	0.96297	0.84336	0.87801	0.89186	0.87327	0.93715	0.89515	0.86637	0.87189	0.87061	0.87135	0.89393	0.8743	0.91129	0.93585	0.90952	0.86616	0.86973	0.93584	0.88042	0.87695	0.9087	0.95329	0.87424	1.03532	0.8921	0.89057	0.94803	0.89452	0.90051	0.98737	0.89848	0.87683	1.03503	1.08305	0.88207	0.889886	0.93074	-0.0408536	-0.064757	0.0109919	0.138131	1.95893	0.859709
	PLAG1	0.90603	0.88886	0.90122	0.95295	0.89612	0.89955	0.91513	0.90817	0.86157	0.89579	0.90253	0.89088	0.96909	0.9246	0.87727	0.89713	0.89596	0.90037	0.87407	0.90718	0.90965	0.92329	0.92104	0.90995	0.91153	0.91034	0.90963	0.90264	0.90489	0.92984	0.91316	0.95454	0.93094	0.91881	0.94702	0.91392	0.91787	0.99975	0.89042	0.89017	0.98084	0.98286	0.8991	0.905597	0.927597	-0.0219995	-0.0346281	0.0121617	0.145446	1.91501	0.8373
	STAT5A	0.87284	0.85323	0.85184	0.95209	0.85052	0.85086	0.86553	0.8958	0.81416	0.86007	0.8771	0.8518	0.96267	0.87838	0.84214	0.87495	0.85552	0.87555	0.85356	0.86768	0.87631	0.90268	0.89041	0.88612	0.86217	0.90039	0.87001	0.84205	0.89021	0.92101	0.87998	0.9792	0.90261	0.89493	0.92422	0.8879	0.88407	0.98174	0.85021	0.84735	0.98508	0.97851	0.86247	0.872959	0.904552	-0.031593	-0.0512896	0.0125711	0.145446	1.90063	0.8373
	KMT2A	0.91619	0.89393	0.8591	0.98605	0.85915	0.86483	0.90158	0.94742	0.77387	0.8522	0.88437	0.86613	1.10742	0.92313	0.88607	0.866	0.88354	0.90665	0.85793	0.87587	0.91575	0.94054	0.89772	0.8869	0.8873	0.86949	0.90007	0.83468	0.92473	0.96665	0.93435	0.99133	0.93242	0.96183	1.10922	0.87792	0.90456	1.16761	0.86713	0.91663	1.08332	1.16199	0.89862	0.897586	0.961253	-0.0636672	-0.0988663	0.013412	0.145446	1.87251	0.8373
	TAL1	0.95781	0.97628	0.91697	1.10035	0.95144	0.93801	0.97692	1.06291	0.89203	0.94708	0.93396	0.91061	0.96269	0.98162	0.92849	0.94736	0.93693	0.98543	0.91365	0.95381	0.9809	1.03841	0.99147	0.99305	0.97569	1.02282	0.9392	0.92649	0.98917	1.0304	0.97317	1.15796	0.99874	0.95249	1.01024	1.00412	0.96647	1.05131	0.99187	0.95883	1.1792	1.2052	0.9562	0.966155	1.01744	-0.051283	-0.0746143	0.0134302	0.145446	1.87192	0.8373
	CEBPB	0.84173	0.96636	0.8563	0.99758	0.83853	0.82867	0.83098	0.99396	0.828	0.85675	0.88326	0.8602	0.90465	0.85426	0.84697	0.83476	0.84318	0.84689	0.87184	0.85075	0.87614	0.87973	0.85883	0.84526	0.8384	0.89944	0.86484	0.8628	0.88383	0.90705	0.8537	1.05746	0.87445	0.87013	0.92685	0.85839	0.86929	0.93839	0.94242	0.902	1.06118	1.14492	0.86199	0.869359	0.921063	-0.0517036	-0.0833471	0.0136229	0.145446	1.86573	0.8373
	KDM2B	1.15028	1.13982	1.08384	1.19707	1.09227	1.09032	1.11153	1.18391	1.02971	1.07473	1.11523	1.10595	1.22485	1.14177	1.13871	1.07354	1.10918	1.1242	1.11126	1.0836	1.15244	1.15881	1.11174	1.11208	1.10409	1.07902	1.12993	1.08268	1.13456	1.16811	1.12338	1.19569	1.13036	1.15636	1.31457	1.11329	1.12465	1.31984	1.08218	1.16869	1.27443	1.37582	1.13793	1.12084	1.17286	-0.0520234	-0.0654548	0.0142182	0.145446	1.84715	0.8373
	HEY1	0.71762	0.66983	0.65889	0.79149	0.68373	0.68528	0.70158	0.73396	0.57956	0.64717	0.69733	0.67587	0.86523	0.70274	0.66792	0.68495	0.69084	0.73065	0.63901	0.69644	0.72421	0.736	0.70256	0.7007	0.72349	0.65832	0.69216	0.65782	0.68724	0.76687	0.75419	0.79062	0.75429	0.774	0.8697	0.68044	0.70509	0.96159	0.68849	0.69389	0.85015	0.86073	0.72577	0.700282	0.753964	-0.0536824	-0.10656	0.0142745	0.145446	1.84544	0.8373
	BATF	0.94307	0.99039	0.94507	1.02794	0.93741	0.91681	0.92652	1.0109	0.91436	0.94883	0.95292	0.93859	0.96326	0.95064	0.92566	0.92402	0.93261	0.95264	0.95611	0.94626	0.96495	0.9763	0.97768	0.9463	0.92835	0.9788	0.92546	0.94502	0.97009	0.98605	0.948	1.08081	0.94526	0.93827	0.99495	0.95764	0.95599	1.01065	0.98264	0.95724	1.04166	1.08357	0.94935	0.951904	0.980636	-0.0287325	-0.0429024	0.0152929	0.148093	1.81551	0.829464
	MSC	0.70665	0.72549	0.71686	0.75524	0.69402	0.70662	0.70361	0.73891	0.65527	0.6992	0.71532	0.6901	0.75409	0.72493	0.69069	0.70145	0.71279	0.72402	0.70071	0.71617	0.68094	0.7104	0.74271	0.72119	0.70376	0.74538	0.68745	0.69687	0.73234	0.75433	0.72557	0.78997	0.7291	0.71506	0.75156	0.70576	0.72617	0.82854	0.69773	0.67923	0.80438	0.79969	0.70211	0.711646	0.737291	-0.0256455	-0.0510754	0.0154283	0.148093	1.81168	0.829464
	ZBTB48	0.89112	0.89544	0.86151	0.91604	0.86979	0.87895	0.88257	0.8837	0.81451	0.84845	0.87973	0.85815	0.93236	0.88813	0.85927	0.86485	0.8667	0.88982	0.85164	0.8729	0.85936	0.87265	0.8839	0.88793	0.87865	0.83028	0.87502	0.85278	0.86733	0.91454	0.89736	0.91139	0.90845	0.9068	0.95869	0.87091	0.88113	0.99194	0.87343	0.8887	0.93879	0.95962	0.8764	0.875525	0.900198	-0.024673	-0.040094	0.0159732	0.148093	1.79661	0.829464
	ZNF316	0.98604	1.06135	0.97647	1.06577	0.99462	0.989	0.99604	1.07972	0.95707	0.97949	0.99599	0.98588	0.97867	0.99622	0.98198	0.97241	0.99265	0.98548	0.96974	0.99082	1.01636	1.04036	0.99417	1.01726	0.98856	1.03434	0.9679	0.98922	0.99862	1.0424	1.01539	1.09979	0.99858	0.99934	1.03257	1.00817	0.99735	1.03691	1.03621	1.00955	1.11864	1.17169	1.00227	0.999685	1.03105	-0.0313674	-0.0445722	0.0164321	0.148093	1.78431	0.829464
	MYF5	1.01693	1.06893	1.00918	1.10869	0.99724	0.99079	0.99993	1.08367	0.96123	0.98773	1.0054	0.98372	1.01613	1.0247	0.99807	0.99257	0.9967	1.02953	1.00044	1.02285	1.0194	1.01536	1.02092	1.02069	1.01534	1.00594	0.99072	1.00169	1.01166	1.02533	1.03164	1.12477	1.02894	1.01146	1.07592	1.01142	1.014	1.10104	1.04588	1.03942	1.13585	1.15382	1.02575	1.01545	1.0464	-0.0309572	-0.0433253	0.0170424	0.148093	1.76847	0.829464
	NR2F1	0.98996	1.00103	0.98681	1.06153	0.98004	0.9688	0.96466	1.03166	0.94514	0.97159	0.98603	0.96813	0.99679	0.98202	0.97573	0.96373	0.96463	0.98759	0.97297	0.99424	0.99558	0.97916	0.99826	0.98332	0.97387	0.9941	0.97309	0.98329	0.98577	0.99958	1.0047	1.07791	0.99785	0.98055	1.03814	0.96846	0.98545	1.04827	0.97863	0.9869	1.08474	1.11576	0.98401	0.984931	1.0104	-0.0254692	-0.0368323	0.0171432	0.148093	1.76591	0.829464
	NFE2	0.79242	0.86109	0.75292	0.97867	0.78807	0.77369	0.80885	0.94173	0.71573	0.77861	0.77403	0.76191	0.91567	0.81341	0.75138	0.79725	0.79201	0.80637	0.76873	0.78219	0.81057	0.86842	0.83077	0.82753	0.79886	0.87822	0.78359	0.7669	0.84304	0.90416	0.80308	1.04915	0.82192	0.79703	0.86948	0.82301	0.82541	0.92074	0.85452	0.81995	1.09772	1.1949	0.78166	0.811635	0.879693	-0.0680581	-0.116169	0.017863	0.148093	1.74805	0.829464
	WT1	1.01101	1.0915	1.03873	1.03196	1.02334	1.02819	1.00841	1.06002	0.98613	0.99547	1.04039	1.01006	0.95844	1.03435	0.99646	1.00544	1.01266	1.02695	0.99289	1.03362	1.01747	1.08761	1.01171	1.04313	1.00771	1.03236	1.00654	1.03201	1.05307	1.06291	1.01759	1.02177	1.00465	1.02566	1.07104	1.04903	1.01047	1.07452	1.10559	1.05939	1.06032	1.13313	1.01496	1.02215	1.04639	-0.0242434	-0.0338186	0.0183102	0.148093	1.73731	0.829464
	PAX5	0.87151	0.92528	0.87772	0.98344	0.84974	0.85565	0.8673	0.95286	0.82069	0.86773	0.88485	0.86242	0.95343	0.88582	0.85381	0.85186	0.863	0.87612	0.86791	0.87033	0.86108	0.9137	0.88982	0.8782	0.86616	0.90255	0.86718	0.85271	0.89847	0.93238	0.87435	1.00944	0.88637	0.88713	0.92904	0.87692	0.88259	0.96539	0.92105	0.88652	1.02559	1.09361	0.87151	0.882017	0.920156	-0.0381384	-0.061071	0.0184626	0.148093	1.73371	0.829464
	MYB	0.8082	0.79932	0.81545	0.88078	0.78025	0.78871	0.79465	0.81893	0.76198	0.79602	0.81943	0.79606	0.92988	0.82556	0.79225	0.79836	0.79523	0.81241	0.80292	0.80855	0.81791	0.83621	0.83344	0.79293	0.79548	0.851	0.82454	0.80032	0.83796	0.86648	0.80043	0.88042	0.82486	0.82857	0.86862	0.82826	0.81634	0.93745	0.78311	0.78171	0.90611	0.90033	0.79681	0.812036	0.84074	-0.0287036	-0.0501153	0.0200215	0.155105	1.6985	0.809375
	BACH1	0.9092	0.99012	0.88131	1.08859	0.89916	0.88572	0.90721	1.06479	0.84271	0.89057	0.89931	0.87916	0.96097	0.92058	0.87845	0.89955	0.90011	0.925	0.88973	0.90895	0.91443	0.95385	0.93135	0.93353	0.91562	0.95406	0.8881	0.88647	0.93674	0.96956	0.92422	1.13201	0.93616	0.91784	0.98389	0.9167	0.92511	1.02346	0.98148	0.94811	1.1628	1.24362	0.91406	0.922799	0.980244	-0.0574451	-0.0871246	0.0201595	0.155105	1.69552	0.809375
	RUNX1	0.69352	0.66852	0.69851	0.74804	0.65452	0.6658	0.68502	0.68248	0.61837	0.68816	0.71196	0.68093	0.91967	0.71509	0.67096	0.70062	0.68809	0.68847	0.68335	0.692	0.71921	0.74503	0.71937	0.67945	0.66638	0.77191	0.71715	0.68471	0.73908	0.78855	0.68368	0.74899	0.72119	0.73725	0.78893	0.71727	0.72114	0.89865	0.65337	0.65757	0.82456	0.83628	0.67958	0.699341	0.74277	-0.0434292	-0.0869199	0.0216318	0.163104	1.66491	0.787537
	RARA	0.98135	1.03529	0.99194	1.00843	0.97459	0.97023	0.96957	1.03878	0.96483	0.94997	0.98534	0.9582	1.00376	0.98629	0.98425	0.96338	0.98211	0.97336	0.97295	0.98977	0.98813	0.98884	0.97456	0.98275	0.98211	0.96178	0.98674	0.98906	0.98584	0.97781	0.99765	1.00001	1.00223	0.97967	1.01025	0.96454	0.98231	1.04568	1.03148	1.02411	1.04108	1.06888	0.98827	0.984031	1.00208	-0.018046	-0.0262177	0.0226466	0.167407	1.645	0.776227
	MEIS1	0.94069	1.01114	0.95597	1.07553	0.93633	0.9068	0.92752	1.0554	0.91985	0.95439	0.94869	0.93286	0.97436	0.95694	0.94072	0.93112	0.93617	0.95916	0.94585	0.95746	0.95113	0.97966	0.96797	0.9543	0.93609	0.98584	0.93415	0.94583	0.96486	0.98793	0.9623	1.10547	0.96129	0.93634	0.98891	0.94957	0.95858	1.00739	1.00526	0.98512	1.09244	1.12953	0.96609	0.958244	0.992606	-0.0343616	-0.0508275	0.0244196	0.171113	1.61226	0.766718
	CTCFL	0.63784	0.6358	0.64111	0.666	0.62931	0.65003	0.65769	0.60836	0.52454	0.61219	0.63386	0.60474	0.72079	0.66842	0.58753	0.63779	0.64668	0.6591	0.57613	0.64604	0.56374	0.58997	0.67533	0.66371	0.66127	0.67607	0.61662	0.60188	0.66661	0.71266	0.64095	0.69272	0.67001	0.66071	0.67881	0.65689	0.65531	0.78898	0.59911	0.57662	0.73988	0.73728	0.61754	0.631919	0.666036	-0.0341173	-0.0758612	0.0249823	0.171242	1.60237	0.766389
	POU2F2	0.82202	0.87478	0.8258	0.96974	0.79759	0.80335	0.81273	0.93197	0.77364	0.80218	0.82275	0.80779	0.90824	0.84025	0.80597	0.81681	0.8152	0.82794	0.81766	0.82281	0.8141	0.85115	0.84464	0.81488	0.81534	0.84204	0.81506	0.80819	0.83669	0.8871	0.82963	1.01796	0.84499	0.8372	0.88527	0.81402	0.83509	0.93552	0.86025	0.83476	1.02068	1.07965	0.81841	0.833573	0.877917	-0.044344	-0.074776	0.0266877	0.179666	1.57369	0.745535
	YY2	0.81575	0.82802	0.79658	0.90939	0.79997	0.79626	0.80007	0.88644	0.75914	0.78127	0.81391	0.79775	0.9307	0.81594	0.78725	0.80099	0.79987	0.81857	0.78511	0.80465	0.81469	0.83897	0.81479	0.79243	0.8051	0.79637	0.82086	0.78085	0.80854	0.84528	0.8237	0.92995	0.83118	0.85893	0.87438	0.78922	0.81693	0.92858	0.82002	0.81906	0.96175	0.98805	0.8159	0.815744	0.850531	-0.0347862	-0.0602459	0.0283578	0.183889	1.54733	0.735444
	BCL6	0.78288	0.77156	0.80563	0.82345	0.75927	0.76987	0.77752	0.76669	0.73539	0.79376	0.82518	0.7885	0.90859	0.79754	0.76988	0.77184	0.78638	0.78599	0.79847	0.78957	0.78437	0.80187	0.81031	0.78547	0.76667	0.8351	0.79534	0.78926	0.81618	0.83865	0.78942	0.82215	0.80986	0.80692	0.84475	0.79943	0.8118	0.93209	0.75675	0.75879	0.84687	0.83125	0.78394	0.790266	0.814919	-0.0246534	-0.0443191	0.028516	0.183889	1.54491	0.735444
	MEF2B	0.9291	0.93931	0.95254	0.96094	0.92814	0.92005	0.92011	0.91885	0.91449	0.94481	0.95622	0.94043	0.96316	0.93936	0.93359	0.92397	0.92752	0.94998	0.95514	0.93822	0.94509	0.92999	0.95553	0.93587	0.9253	0.96368	0.94296	0.93734	0.95627	0.95549	0.95093	0.94138	0.95521	0.92913	0.97452	0.93681	0.9561	1.01854	0.93353	0.93152	0.95005	0.93098	0.93793	0.937908	0.950132	-0.0122233	-0.0186804	0.0287784	0.183889	1.54093	0.735444
	SREBF2	0.95751	1.01279	0.98326	1.07127	0.9571	0.952	0.96575	1.08607	0.93373	0.96367	0.99217	0.97396	1.01259	0.97284	0.9411	0.97266	0.96397	0.97879	0.94927	0.96911	0.95631	1.04617	0.99317	0.96454	0.96861	0.99461	0.96525	0.95139	1.01316	1.02769	0.94558	1.08871	0.99248	0.9788	1.00799	0.99711	0.97424	1.03881	1.04167	1.00457	1.10442	1.20112	0.96602	0.981536	1.01631	-0.0347758	-0.05023	0.0297255	0.186775	1.52687	0.728681
	ZNF768	0.9765	1.08078	0.98426	1.05991	0.97254	0.96751	0.97008	1.03178	0.95653	0.99812	0.99322	0.97902	0.99953	1.01575	0.98595	0.97616	0.98437	1.00047	0.99789	0.99324	0.99611	0.99853	1.0145	0.98749	0.98415	1.02819	0.95428	0.99092	1.00282	1.00565	1.02131	1.07855	1.00354	0.98852	1.02997	0.96609	0.98832	1.0284	1.04239	1.06308	1.05245	1.04577	1.01377	0.996176	1.01689	-0.0207144	-0.0296916	0.0313014	0.193453	1.50444	0.713424
	TCF4	1.01227	1.08568	0.98681	1.18082	0.9766	0.95849	0.97991	1.16339	0.96598	0.98703	0.99682	0.97443	1.02387	1.01864	0.98968	0.98293	0.98329	1.01221	1.01838	0.99544	1.01074	1.04497	1.01354	0.99704	0.98891	1.02398	0.99818	0.98273	1.01627	1.05689	1.00262	1.21858	1.00849	1.01702	1.06413	1.01349	1.01553	1.0755	1.05993	1.0392	1.23858	1.33503	1.01189	1.01391	1.06545	-0.0515319	-0.071522	0.0321265	0.19535	1.49314	0.709187
	CEBPD	0.89719	0.93886	0.86903	1.09585	0.88938	0.87675	0.8998	1.05084	0.85243	0.89153	0.88618	0.8724	0.94574	0.90506	0.87099	0.88145	0.88326	0.90315	0.87113	0.88836	0.9008	0.96214	0.9241	0.91277	0.91273	0.93891	0.88158	0.87681	0.92441	0.96286	0.8982	1.18376	0.925	0.89664	0.96007	0.91179	0.9026	0.99336	0.94657	0.91697	1.14105	1.20356	0.9012	0.911277	0.964741	-0.0534643	-0.0822525	0.0328772	0.196741	1.48311	0.706105
	GATA1	0.97474	0.99109	0.93213	1.14542	0.97752	0.94916	0.98002	1.10357	0.91371	0.95915	0.95543	0.93312	0.98134	0.99044	0.94781	0.95753	0.95971	0.99504	0.94729	0.96049	0.98672	1.04314	1.01126	0.99945	0.99358	1.01891	0.95277	0.94788	0.99142	1.03306	0.97815	1.20393	1.00941	0.96683	1.02149	1.00301	0.97716	1.04601	1.00935	0.97661	1.19834	1.22035	0.97058	0.983554	1.02918	-0.0456267	-0.0654201	0.0357932	0.198459	1.4462	0.702329
	ESR2	1.04465	1.13164	1.04001	1.1946	1.033	1.02336	1.01758	1.16713	0.99682	1.03304	1.03422	1.02274	1.02528	1.04978	1.03109	1.00452	1.03041	1.04498	1.03989	1.06398	1.04755	1.0682	1.06435	1.0484	1.04177	1.06139	1.02647	1.04075	1.05215	1.08094	1.06119	1.20799	1.04448	1.03621	1.09098	1.04399	1.05701	1.09424	1.09403	1.08283	1.21565	1.29116	1.05489	1.05196	1.09091	-0.0389487	-0.0524506	0.0376997	0.198459	1.42366	0.702329
	STAT3	0.76325	0.79252	0.76614	0.85069	0.73415	0.75018	0.75897	0.79988	0.71286	0.75787	0.77228	0.74966	0.91218	0.77279	0.74767	0.73965	0.76799	0.76944	0.76091	0.76395	0.72721	0.72711	0.78368	0.7453	0.75653	0.7735	0.76016	0.7495	0.77384	0.794	0.77144	0.8598	0.78489	0.78786	0.80703	0.74382	0.77824	0.88786	0.76494	0.76382	0.88316	0.92272	0.75742	0.767314	0.798	-0.0306856	-0.0565709	0.0379356	0.198459	1.42095	0.702329
	NFATC3	0.88449	0.9456	0.88702	1.0328	0.87415	0.86719	0.87288	1.00968	0.86761	0.8689	0.88747	0.8751	0.92119	0.87869	0.85861	0.89648	0.87711	0.87692	0.86406	0.87013	0.86689	0.92145	0.88813	0.87509	0.87528	0.87911	0.90311	0.86418	0.89121	0.9139	0.89745	1.07152	0.87948	0.91476	0.93904	0.88038	0.88318	0.94453	0.95391	0.91473	1.05655	1.07286	0.88069	0.893717	0.930033	-0.036316	-0.0574638	0.0380284	0.198459	1.41989	0.702329
	FOS	0.90189	0.96368	0.87894	1.05209	0.90434	0.89009	0.90062	1.02155	0.85434	0.89975	0.90386	0.88827	0.9323	0.92292	0.87879	0.89356	0.89197	0.93208	0.88613	0.91953	0.89013	0.8922	0.94426	0.92721	0.91296	0.94437	0.87777	0.86919	0.92825	0.94192	0.92557	1.10865	0.91692	0.89129	0.94308	0.90562	0.92601	0.99815	0.96484	0.92665	1.07888	1.1631	0.90423	0.915338	0.956361	-0.0410222	-0.0632494	0.0381552	0.198459	1.41845	0.702329
	RXRA	0.73535	0.75569	0.75105	0.81701	0.71077	0.72725	0.73683	0.76032	0.66322	0.72328	0.752	0.73049	0.90529	0.73839	0.71203	0.72821	0.74676	0.7288	0.72479	0.73377	0.72062	0.716	0.76311	0.72411	0.72111	0.75849	0.74168	0.716	0.76065	0.78529	0.73822	0.82031	0.75532	0.77131	0.79448	0.71336	0.7597	0.88585	0.72081	0.72651	0.85979	0.89546	0.72409	0.74105	0.77374	-0.03269	-0.062278	0.0383857	0.198459	1.41583	0.702329
	ZNF770	0.95831	0.97035	0.94668	1.01034	0.9754	0.94637	0.98287	0.98673	0.93933	0.96564	0.96768	0.95891	0.97238	0.9789	0.9515	0.96872	0.95305	0.97157	0.95722	0.95498	0.96422	0.98479	0.96998	0.9722	0.96373	0.95452	0.96467	0.94876	0.98063	1.00888	0.94361	0.99548	0.96186	0.96831	1.00647	0.98737	0.96257	0.99017	0.97761	0.97635	1.03045	1.07699	0.95624	0.966874	0.98283	-0.015956	-0.023614	0.0384049	0.198459	1.41561	0.702329
	NFE2L2	0.94346	1.04472	0.91932	1.08507	0.93629	0.92092	0.94813	1.08761	0.89197	0.9296	0.93358	0.93166	0.96847	0.95877	0.9123	0.93084	0.93398	0.96229	0.93385	0.93984	0.94936	0.98871	0.97076	0.96572	0.95175	0.98045	0.90705	0.92807	0.9712	0.99291	0.9647	1.14503	0.96469	0.93873	0.98971	0.92981	0.96307	0.99797	1.02178	1.00057	1.1532	1.23552	0.95236	0.957559	1.00205	-0.0444868	-0.0655151	0.0389671	0.198459	1.4093	0.702329
	VDR	0.84	0.83064	0.84212	0.89541	0.80301	0.81867	0.82868	0.85798	0.81239	0.8498	0.84974	0.8253	0.95417	0.84124	0.82624	0.85382	0.8315	0.82862	0.82456	0.83264	0.84387	0.82786	0.8635	0.81844	0.82391	0.83463	0.87445	0.82254	0.85008	0.86622	0.84574	0.9259	0.84379	0.88991	0.87534	0.82699	0.84733	0.93294	0.81004	0.81647	0.94572	0.93804	0.82608	0.840964	0.865123	-0.0241584	-0.0408602	0.0394673	0.198459	1.40376	0.702329
	MYOD1	1.01654	1.09013	1.00414	1.15289	0.99579	0.98784	0.99351	1.1426	0.96172	0.98983	1.00507	0.97871	1.00935	1.01521	0.99852	0.99129	0.99195	1.02296	1.00198	1.01655	1.00809	1.03325	1.01927	1.01968	1.0182	1.01421	0.99996	0.99238	1.00803	1.04588	1.01684	1.17323	1.02025	1.0223	1.05687	1.00582	1.01511	1.06899	1.07427	1.05049	1.18309	1.24908	1.023	1.0186	1.05666	-0.0380528	-0.0529136	0.0396136	0.198459	1.40216	0.702329
	FOSB	0.96518	1.03467	0.9498	1.15377	0.96998	0.93226	0.96195	1.15028	0.91899	0.96902	0.9606	0.95455	0.96974	0.97847	0.94456	0.94657	0.95051	0.98544	0.95146	0.97149	0.96323	1.01858	0.99164	0.97843	0.96981	1.01767	0.93865	0.95615	0.9908	1.02785	0.9748	1.23147	0.97924	0.95311	1.02215	0.97628	0.97726	1.04636	1.03537	0.9946	1.21849	1.32259	0.9761	0.981639	1.0355	-0.0538575	-0.0770581	0.0396181	0.198459	1.40211	0.702329
	NEUROD1	0.91526	0.96201	0.92637	0.97802	0.91676	0.911	0.91568	0.97372	0.89585	0.9002	0.89975	0.91034	0.98224	0.9226	0.90682	0.90225	0.91205	0.94692	0.90568	0.91382	0.91084	0.93476	0.92757	0.9157	0.91692	0.90488	0.9023	0.91389	0.91985	0.92976	0.94754	0.97213	0.9454	0.91873	0.94827	0.90575	0.92316	0.98585	0.94923	0.95099	0.98895	1.00241	0.94799	0.924125	0.94206	-0.0179348	-0.0277306	0.039652	0.198459	1.40174	0.702329
	E2F6	0.77316	0.78537	0.73659	0.91337	0.74207	0.73772	0.75132	0.87011	0.64705	0.72248	0.75221	0.73455	0.92191	0.76769	0.71876	0.72915	0.74497	0.76526	0.7137	0.728	0.73152	0.79291	0.75596	0.75051	0.7644	0.73639	0.73912	0.70551	0.75477	0.83522	0.76537	0.93506	0.78099	0.79193	0.82806	0.74265	0.76893	0.90286	0.78408	0.75977	0.98571	1.05814	0.7538	0.76203	0.812687	-0.0506571	-0.0928522	0.0400076	0.198459	1.39786	0.702329
	NFATC1	0.79017	0.75375	0.75119	0.92813	0.74746	0.74782	0.76746	0.85006	0.7129	0.74056	0.76914	0.74271	0.92737	0.78229	0.75193	0.77245	0.76453	0.78257	0.73495	0.74517	0.77912	0.77752	0.78183	0.76165	0.77479	0.71981	0.78543	0.72427	0.75091	0.80831	0.80905	0.98203	0.80587	0.84772	0.88899	0.74446	0.76935	0.95499	0.7352	0.7612	0.99746	1.00369	0.77839	0.777501	0.825952	-0.0484509	-0.0872132	0.0406693	0.199121	1.39073	0.700882
	FOXP3	0.8371	0.87575	0.84456	0.96333	0.82072	0.82697	0.83896	0.93071	0.79626	0.84259	0.85825	0.82935	0.95951	0.85172	0.82384	0.82446	0.83	0.84331	0.84854	0.83764	0.83444	0.86859	0.85865	0.83243	0.83259	0.86524	0.83572	0.8296	0.85608	0.8912	0.84467	0.99505	0.85787	0.85698	0.89381	0.84775	0.85352	0.94074	0.85205	0.83811	1.00867	1.04753	0.84014	0.852411	0.886374	-0.0339631	-0.0563665	0.0441553	0.206449	1.35502	0.685187
	CEBPG	0.8849	1.03885	0.89449	1.10204	0.87541	0.87105	0.8723	1.11237	0.87126	0.88933	0.90854	0.89391	0.92933	0.89598	0.88707	0.87743	0.88331	0.88881	0.90473	0.89501	0.90663	0.93546	0.9046	0.88882	0.8852	0.92357	0.89625	0.89975	0.91234	0.95022	0.89617	1.1835	0.91121	0.90255	0.96155	0.88747	0.90866	0.95917	1.0179	0.96423	1.16567	1.29074	0.90505	0.915873	0.974222	-0.058349	-0.089103	0.0443744	0.206449	1.35287	0.685187
	KLF16	0.68974	0.70669	0.67968	0.77525	0.68158	0.69233	0.70289	0.72417	0.60327	0.66526	0.69202	0.64949	0.79054	0.70411	0.64141	0.68311	0.70016	0.70691	0.65337	0.69675	0.63005	0.67252	0.72792	0.70754	0.7033	0.71795	0.67054	0.64892	0.70177	0.74244	0.69363	0.81136	0.71317	0.7079	0.71411	0.68634	0.70981	0.8113	0.67273	0.66048	0.83284	0.83992	0.67713	0.691202	0.722908	-0.0317054	-0.0647034	0.0450124	0.206449	1.34667	0.685187
	ZBTB20	0.97491	0.963	0.95604	1.03904	0.94481	0.95026	0.96584	1.00334	0.92587	0.95157	0.95935	0.94404	1.0219	0.96352	0.96836	0.93994	0.95189	0.9651	0.94134	0.95842	0.95423	0.95306	0.95973	0.96265	0.96335	0.91613	0.97209	0.94117	0.94464	0.97488	0.98425	1.05276	0.98004	0.9971	1.04108	0.94026	0.96275	1.06133	0.92607	0.96444	1.07529	1.09108	0.96424	0.963262	0.988311	-0.0250487	-0.0370364	0.0453016	0.206449	1.34389	0.685187
	SPDEF	0.99284	1.01372	1	1.08959	0.98992	0.98653	0.97766	1.08285	0.96867	0.98509	0.98124	0.97571	1.01715	0.99599	0.97172	0.97612	0.97854	1.00941	0.98054	1.00168	0.98888	1.00739	1.00663	0.99905	0.99747	0.98193	0.99676	0.97906	0.98569	1.00712	1.00289	1.12608	1.00404	1.02956	1.02842	0.99942	0.99032	1.05044	1.00424	0.99341	1.12343	1.15857	0.99667	0.998976	1.02545	-0.0264716	-0.0377319	0.0459109	0.206449	1.33808	0.685187
	FOSL1	0.94314	1.03357	0.92698	1.12578	0.94825	0.93388	0.94418	1.09753	0.90643	0.94881	0.94599	0.93143	0.96282	0.96516	0.92158	0.94015	0.94117	0.9799	0.94072	0.9627	0.94267	0.95694	0.97876	0.96957	0.96023	0.99336	0.92333	0.92792	0.96643	0.98844	0.96636	1.18373	0.96766	0.94383	0.98994	0.95061	0.96507	1.02581	1.02331	0.98656	1.1545	1.26546	0.95684	0.964334	1.00995	-0.0456197	-0.0666844	0.0468625	0.206449	1.32917	0.685187
	REST	0.83997	0.86547	0.82608	0.90248	0.82649	0.83476	0.83161	0.87321	0.76807	0.80863	0.82893	0.81221	0.89974	0.84941	0.79439	0.82455	0.82723	0.85155	0.80867	0.8504	0.79541	0.78292	0.84435	0.85089	0.84379	0.838	0.81251	0.80565	0.8158	0.87714	0.85637	0.92718	0.84612	0.83465	0.85198	0.83094	0.83529	0.89062	0.8565	0.83937	0.93293	0.92893	0.83081	0.833648	0.856155	-0.0225066	-0.038433	0.046938	0.206449	1.32848	0.685187
	MYOG	1.05219	1.12624	1.05074	1.15033	1.04111	1.02721	1.03101	1.13841	1.01703	1.03627	1.04033	1.02142	1.03432	1.05537	1.04372	1.03083	1.02273	1.05384	1.04953	1.05265	1.0449	1.05852	1.05318	1.06159	1.04417	1.04021	1.02317	1.04468	1.04741	1.0598	1.06392	1.16136	1.05032	1.05692	1.08177	1.0458	1.05333	1.0954	1.10481	1.07894	1.1615	1.19987	1.05847	1.05351	1.07932	-0.02581	-0.0349187	0.0472201	0.206449	1.32587	0.685187
	EBF3	1.03296	1.11887	1.01394	1.10561	1.0219	1.0129	1.02165	1.1364	1.03171	0.99843	1.03013	0.99985	1.03102	1.05182	1.03443	1.03949	1.02434	1.03341	1.01801	1.04962	1.06005	1.05694	1.03113	1.04387	1.03198	1.01502	1.04814	1.01278	1.04304	1.04735	1.05109	1.14053	1.0477	1.06778	1.04942	1.00835	1.0399	1.0597	1.10109	1.10308	1.16786	1.19531	1.03103	1.04122	1.06829	-0.0270688	-0.0370269	0.0474401	0.206449	1.32385	0.685187
	HAND2	1.03821	1.15605	1.03314	1.13358	1.03453	1.01447	1.02331	1.16758	1.00969	1.00776	1.03461	1.01315	1.03397	1.04105	1.0335	1.02274	1.01492	1.04649	1.03618	1.05352	1.03415	1.07967	1.04769	1.04904	1.03176	1.03708	1.02005	1.0392	1.04419	1.05608	1.06348	1.16193	1.04872	1.02823	1.07519	1.03886	1.0416	1.07598	1.13882	1.12089	1.17165	1.20374	1.04252	1.04763	1.07823	-0.0306035	-0.0415403	0.0481161	0.206449	1.31771	0.685187
	TCF12	0.77162	0.77924	0.75615	0.86304	0.74513	0.75215	0.76829	0.80626	0.68153	0.75014	0.76932	0.73496	0.94689	0.789	0.73989	0.75003	0.75752	0.77074	0.74728	0.76239	0.73591	0.7514	0.78887	0.75509	0.76284	0.77904	0.76755	0.72511	0.78472	0.81077	0.76962	0.87763	0.78529	0.79885	0.8118	0.76262	0.77588	0.91044	0.75491	0.75058	0.9257	0.9474	0.74885	0.769427	0.80482	-0.0353928	-0.0648813	0.0481897	0.206449	1.31705	0.685187
	TFEB	0.94587	1	0.93817	1.09578	0.93364	0.92689	0.92983	1.07293	0.90797	0.94837	0.95773	0.94295	0.98762	0.9573	0.93743	0.92896	0.93607	0.96489	0.93673	0.95544	0.95001	0.96555	0.97913	0.96607	0.95683	0.9732	0.93325	0.93784	0.9679	0.98448	0.95824	1.15277	0.95274	0.9497	0.98469	0.94856	0.96268	1.01955	0.99859	0.96269	1.13091	1.17676	0.95113	0.960886	0.996982	-0.0360958	-0.0532019	0.0523808	0.221883	1.28083	0.653877
	NEUROG2	1.04991	1.14227	1.02344	1.18709	1.0355	1.00915	1.03854	1.18365	0.99996	1.04108	1.05107	1.01068	1.02818	1.06414	1.03438	1.02906	1.02362	1.06424	1.04401	1.07134	1.04738	1.06937	1.06315	1.06017	1.0469	1.04483	1.0292	1.01984	1.05765	1.08195	1.05822	1.22222	1.05837	1.04897	1.08717	1.04886	1.05285	1.09098	1.12296	1.09201	1.23502	1.28638	1.05616	1.05673	1.09409	-0.0373599	-0.0501244	0.0537622	0.225204	1.26952	0.647424
	CTCF	0.37433	0.41305	0.38629	0.44644	0.34956	0.38205	0.38311	0.39802	0.25523	0.35021	0.38496	0.31865	0.44379	0.40159	0.31596	0.37097	0.40708	0.37856	0.34213	0.40187	0.26085	0.32653	0.4302	0.40539	0.37873	0.44725	0.33172	0.33207	0.39881	0.45472	0.39125	0.52998	0.38889	0.39051	0.3858	0.34028	0.40702	0.56649	0.33624	0.30206	0.53402	0.528	0.33943	0.372222	0.411363	-0.0391413	-0.14425	0.0558628	0.227041	1.25288	0.643896
	FOXO3	0.86073	0.88562	0.83038	0.93536	0.82631	0.84403	0.84122	0.88913	0.77612	0.82506	0.85864	0.82446	0.92927	0.85509	0.82497	0.8293	0.83885	0.87335	0.82307	0.862	0.82688	0.83706	0.87094	0.86272	0.8575	0.82424	0.84189	0.81537	0.84336	0.86838	0.86582	0.94014	0.8723	0.86181	0.90081	0.83549	0.8558	0.95272	0.85956	0.8555	0.95737	0.9798	0.84587	0.851522	0.876457	-0.0249348	-0.0416392	0.0558685	0.227041	1.25283	0.643896
	ISL1	1.03068	1.17818	1.03787	1.13587	1.02804	1.02733	1.02504	1.22403	1.03933	1.01495	1.01975	1.00049	1.03413	1.0398	1.0305	1.03514	1.02384	1.02168	1.03797	1.03869	1.04588	1.09493	1.021	1.0398	1.0275	1.03542	1.03195	1.02855	1.05741	1.05507	1.05955	1.19609	1.04721	1.04707	1.05621	1.02974	1.03759	1.06168	1.15897	1.14752	1.20766	1.29643	1.05018	1.0501	1.08913	-0.039031	-0.0526509	0.0565866	0.227041	1.24729	0.643896
	DDIT3	0.95969	1.06783	0.95098	1.1029	0.94731	0.93849	0.94269	1.10952	0.93563	0.94609	0.95882	0.96093	0.97541	0.9683	0.95525	0.94415	0.9532	0.96447	0.95594	0.96626	0.96645	0.97926	0.97067	0.96045	0.95427	0.97606	0.93597	0.94827	0.98312	1.00172	0.96536	1.16405	0.96861	0.94705	1.00216	0.94922	0.96492	0.99832	1.05491	1.01851	1.14914	1.2521	0.96763	0.973398	1.01373	-0.0403305	-0.0585696	0.0577744	0.227041	1.23826	0.643896
	ZBTB14	0.93581	0.97093	0.87458	1.07881	0.88796	0.91494	0.93939	1.04894	0.79756	0.87795	0.90333	0.88181	1.1173	0.94401	0.87929	0.89582	0.9082	0.93226	0.8797	0.89707	0.87178	0.97054	0.89949	0.89521	0.92041	0.89654	0.9086	0.85176	0.91759	1.01487	0.88381	1.12196	0.92027	0.98404	0.99362	0.91474	0.91004	1.06148	0.9539	0.93426	1.17172	1.35288	0.90582	0.924924	0.983217	-0.0582931	-0.0881752	0.0577887	0.227041	1.23816	0.643896
	MITF	0.91926	0.96532	0.9027	1.06889	0.90752	0.88338	0.91239	1.04231	0.85227	0.89951	0.9165	0.89379	0.98266	0.91309	0.90785	0.89163	0.90524	0.91461	0.89297	0.91035	0.89903	0.93185	0.92631	0.92014	0.91173	0.90864	0.89382	0.89521	0.91191	0.94706	0.92615	1.0974	0.92615	0.92134	0.96077	0.90146	0.92178	1.00769	0.95157	0.93489	1.10217	1.14918	0.91825	0.922852	0.959747	-0.0368947	-0.0565543	0.059285	0.227041	1.22705	0.643896
	TBX2	1.00314	1.11299	0.99543	1.07005	0.99708	0.97931	0.98892	1.10351	0.9625	0.97626	0.97901	0.9692	1.01382	1.0107	0.98427	0.96996	0.98374	0.99152	0.99398	0.99889	0.98621	1.01042	0.98969	1.00601	0.98956	0.98028	0.97738	0.9879	1.01329	1.00473	1.00927	1.08273	1.01372	0.98511	1.01655	0.98151	0.99519	1.03934	1.09557	1.07544	1.10458	1.16724	1.00396	1.00265	1.02965	-0.0270082	-0.0383475	0.059383	0.227041	1.22634	0.643896
	ZNF3	0.92365	1.00594	0.91149	1.07155	0.90894	0.90632	0.91006	1.05153	0.86903	0.89867	0.91666	0.89884	0.96949	0.93153	0.89736	0.89225	0.91347	0.92718	0.90194	0.92884	0.90173	0.92956	0.93036	0.92242	0.91561	0.90964	0.89904	0.89784	0.90543	0.94645	0.94026	1.09637	0.92867	0.9195	0.98588	0.90692	0.91735	1.0125	0.9801	0.9611	1.10009	1.15981	0.93001	0.929377	0.966498	-0.037121	-0.0565028	0.0595341	0.227041	1.22523	0.643896
	MAF	0.81719	0.81435	0.8187	0.99649	0.79463	0.78636	0.8056	0.95402	0.78788	0.82343	0.81979	0.80563	0.90173	0.80362	0.80146	0.82907	0.81246	0.80692	0.79733	0.79937	0.81988	0.85818	0.8465	0.79642	0.81792	0.8325	0.83412	0.79546	0.80618	0.88213	0.81954	1.08679	0.82103	0.86704	0.87291	0.80849	0.82011	0.92443	0.83173	0.78928	1.0502	1.02387	0.80818	0.828597	0.870777	-0.04218	-0.0716327	0.0596208	0.227041	1.2246	0.643896
	ZNF382	1.01998	1.06789	0.99777	1.1407	1.00296	0.98992	1.00898	1.14205	1.00063	1.00563	0.99369	0.98821	1.01235	1.01124	0.99965	1.01304	0.98598	1.02189	0.99755	1.00366	1.0197	1.04259	1.0141	1.01247	1.01417	1.0113	1.03577	0.99995	0.99897	1.04633	1.01112	1.20503	1.01279	1.05041	1.04253	1.00094	1.00902	1.01668	1.0621	1.03894	1.18481	1.19303	1.01858	1.02027	1.05213	-0.0318558	-0.0443561	0.061532	0.231976	1.2109	0.634558
	NR2F6	0.97195	1.01665	0.96572	1.06338	0.9687	0.96318	0.95085	1.04867	0.93644	0.9625	0.97629	0.96314	0.97633	0.96365	0.94989	0.95303	0.94853	0.99017	0.96005	0.98189	0.96966	0.96665	0.98974	0.97153	0.96927	0.97287	0.96024	0.96913	0.96821	0.97099	0.98382	1.09548	0.98262	0.96882	0.99977	0.94408	0.97072	1.0211	1.00215	0.98677	1.07885	1.12041	0.97041	0.975114	0.998136	-0.0230212	-0.0336643	0.0631502	0.233232	1.19963	0.632211
	ZBTB26	0.83417	0.82125	0.78805	0.91798	0.79603	0.80863	0.81729	0.86387	0.71839	0.77679	0.80049	0.79139	1.02657	0.82919	0.79836	0.79285	0.81236	0.82312	0.77951	0.79375	0.78359	0.81264	0.82034	0.79749	0.81694	0.74801	0.82569	0.76423	0.79884	0.86615	0.81702	0.94047	0.82955	0.88142	0.90774	0.78364	0.81704	0.96821	0.79511	0.82135	1.00016	1.07086	0.81661	0.816842	0.85845	-0.0416084	-0.0716778	0.0637213	0.233232	1.19572	0.632211
	SMAD3	0.96476	1.07212	0.95529	1.15179	0.96014	0.95013	0.95772	1.14318	0.92381	0.96625	0.95837	0.94374	0.99298	0.98405	0.94408	0.94043	0.95104	0.98462	0.96036	0.97329	0.94962	0.96122	0.98648	0.96566	0.97333	0.98571	0.94277	0.94385	0.98269	0.98913	0.97736	1.21011	0.98778	0.96117	0.99965	0.95162	0.96952	1.02797	1.05578	1.03353	1.18071	1.28512	0.97431	0.980578	1.02549	-0.0449094	-0.0646054	0.0661541	0.239031	1.17944	0.621545
	TP73	1.0289	1.14325	1.01436	1.1738	1.0261	1.00415	1.0302	1.16136	0.9905	1.03206	1.02846	1.01659	1.01945	1.0263	1.02418	1.01053	1.01795	1.04109	1.03382	1.04369	1.03289	1.04451	1.05344	1.03959	1.0254	1.03305	1.02677	1.02012	1.04035	1.05436	1.0354	1.21447	1.04604	1.02202	1.06481	1.02688	1.02804	1.05413	1.12275	1.09082	1.20391	1.28813	1.0389	1.0425	1.07839	-0.0358833	-0.0488226	0.0665737	0.239031	1.1767	0.621545
	EPAS1	0.99609	1.07755	0.98508	1.15895	0.99254	0.96802	0.97674	1.1781	0.98312	0.99867	0.99359	0.9738	1.01229	1.00394	0.97511	1.00962	0.98696	1.00139	0.98541	0.99156	1.0152	1.02232	1.00553	0.98731	0.98723	0.98277	1.02667	0.96059	0.98858	1.02633	0.99586	1.24319	0.99614	1.05416	1.02718	0.98211	0.99248	1.05118	1.07369	1.0341	1.25067	1.31633	0.99745	1.01064	1.05553	-0.0448819	-0.062687	0.0694532	0.242785	1.15831	0.614778
	FOSL2	0.94666	1.03959	0.93105	1.10921	0.95334	0.93026	0.9501	1.08558	0.91158	0.95585	0.94141	0.93659	0.96369	0.96572	0.93216	0.93344	0.94517	0.97323	0.94388	0.96309	0.93226	0.92643	0.98098	0.96869	0.96254	0.96961	0.91848	0.92551	0.96407	0.96396	0.97461	1.17172	0.96355	0.93975	0.98056	0.93321	0.96532	1.01734	1.02898	0.99793	1.12538	1.21249	0.9588	0.9633	1.00063	-0.0373261	-0.0548459	0.0714402	0.242785	1.14606	0.614778
	BHLHE40	0.78236	0.84878	0.76069	0.98929	0.75523	0.75335	0.78552	0.95	0.68674	0.75555	0.78061	0.75474	0.96181	0.79229	0.74892	0.76183	0.77998	0.77405	0.74927	0.77789	0.7453	0.80456	0.79484	0.77397	0.78098	0.76641	0.77152	0.73195	0.78277	0.84456	0.77985	1.03426	0.79151	0.80898	0.84345	0.76597	0.79385	0.91573	0.82928	0.79708	1.06737	1.17656	0.77324	0.793942	0.848574	-0.0546324	-0.0960076	0.0718095	0.242785	1.14382	0.614778
	ZNF263	0.97608	0.9355	0.95121	1.08445	0.95403	0.94452	0.96187	1.05885	0.91543	0.94962	0.96655	0.93588	1.0153	0.95573	0.94029	0.94435	0.96268	0.98616	0.93825	0.96125	0.95537	0.9782	0.97791	0.97685	0.97943	0.95057	0.95901	0.92997	0.93715	1.00025	0.97551	1.11398	0.98372	0.98705	1.01677	0.97871	0.96916	1.05418	0.92774	0.93458	1.13109	1.16206	0.97026	0.96823	0.998987	-0.0307563	-0.045115	0.0721701	0.242785	1.14164	0.614778
	ZNF580	0.7544	0.79484	0.72758	0.83859	0.71901	0.7354	0.73672	0.79635	0.65543	0.71059	0.74913	0.70818	0.8288	0.74367	0.70062	0.72823	0.74212	0.75127	0.70614	0.74761	0.67344	0.68402	0.76519	0.74759	0.74731	0.71595	0.7204	0.69901	0.72956	0.76427	0.75612	0.87926	0.76222	0.75298	0.76109	0.71212	0.74688	0.8327	0.75802	0.74552	0.87924	0.88811	0.73141	0.739689	0.768603	-0.0289141	-0.05532	0.0725908	0.242785	1.13912	0.614778
	JUN	0.83395	0.8908	0.81876	0.98633	0.81962	0.82168	0.83769	0.93964	0.76772	0.8299	0.82724	0.82224	0.95489	0.85669	0.80849	0.81575	0.82782	0.849	0.81513	0.83794	0.79785	0.79711	0.86383	0.83547	0.84618	0.84007	0.82066	0.79327	0.8409	0.85606	0.8515	1.0245	0.85337	0.83678	0.87327	0.8023	0.8453	0.94123	0.88388	0.86375	1.01767	1.0926	0.83054	0.844069	0.881536	-0.0374673	-0.0626591	0.0727682	0.242785	1.13806	0.614778
	MECP2	0.99802	1.05034	0.97738	1.01608	1.00157	1.00191	1.00542	1.03008	1.01043	0.98928	0.99993	0.97824	0.98752	0.99943	0.99727	1.01709	0.98999	1.00274	0.98321	0.98685	0.95948	1.02074	0.98098	0.9959	0.99043	0.97948	1.02248	0.97255	1.02872	0.99935	0.98166	1.0036	0.99804	1.04467	1.00255	0.99403	0.98951	0.99051	1.06371	1.06826	1.01778	1.11055	0.99293	0.998812	1.01447	-0.0156532	-0.0224342	0.0732533	0.242785	1.13517	0.614778
	MYNN	0.92636	0.91627	0.90068	1.06751	0.90032	0.89649	0.91367	1.01708	0.85897	0.89995	0.90673	0.89318	0.96211	0.92167	0.89115	0.90835	0.91275	0.92931	0.89519	0.90338	0.90385	0.92829	0.93196	0.91664	0.91504	0.928	0.90281	0.88639	0.9079	0.95465	0.90919	1.1271	0.93076	0.92591	0.94098	0.92193	0.91533	0.9801	0.91453	0.89467	1.12347	1.15178	0.90312	0.920676	0.95659	-0.035914	-0.0552072	0.073415	0.242785	1.13421	0.614778
	IKZF2	0.94515	0.88336	0.97964	1.00426	0.92923	0.93212	0.92543	0.97589	0.94469	0.95327	0.94441	0.96102	0.96709	0.94978	0.93016	0.93357	0.93083	0.95544	0.94288	0.93136	0.97175	0.96898	0.96508	0.92087	0.92541	0.97922	0.95332	0.95458	0.94652	0.97566	0.94242	1.02245	0.94621	0.96731	0.9832	0.96358	0.95506	1.03224	0.89704	0.88672	1.0073	1.00903	0.93822	0.946867	0.964449	-0.0175821	-0.0265433	0.0749743	0.245646	1.12509	0.609691
	ZNF554	0.97656	1.0823	0.96363	1.13441	0.97383	0.94973	0.96837	1.12673	0.92115	0.96189	0.96016	0.95395	0.99309	0.9882	0.95063	0.95136	0.96515	0.99511	0.95747	0.98653	0.95437	0.97224	0.99382	0.98602	0.9725	0.97073	0.96221	0.96141	0.97584	0.98863	0.99146	1.19396	0.98614	0.96168	0.99834	0.96345	0.97381	1.01908	1.05694	1.03131	1.16566	1.25433	0.98784	0.985568	1.0246	-0.0390331	-0.056035	0.0758453	0.245646	1.12007	0.609691
	KLF6	0.79431	0.79222	0.76508	0.83563	0.76645	0.76732	0.78489	0.80045	0.71291	0.744	0.77382	0.76409	0.92748	0.79463	0.76298	0.76906	0.78384	0.79644	0.74952	0.77751	0.74413	0.74552	0.79267	0.7741	0.77217	0.74553	0.77948	0.73932	0.76723	0.8037	0.80838	0.84784	0.81046	0.82608	0.85638	0.74364	0.77867	0.91366	0.76542	0.78039	0.85831	0.88304	0.77353	0.779649	0.804503	-0.0248545	-0.045274	0.0762349	0.245646	1.11785	0.609691
	ZBTB2	0.51938	0.51439	0.49424	0.54795	0.51567	0.53006	0.52809	0.50471	0.41688	0.49594	0.50742	0.47149	0.52739	0.54615	0.45694	0.51915	0.52344	0.5426	0.46895	0.54107	0.41357	0.42952	0.55609	0.56179	0.54524	0.55719	0.47328	0.47961	0.5298	0.54064	0.54123	0.61648	0.53978	0.52767	0.49298	0.51416	0.53887	0.63199	0.48212	0.45801	0.60836	0.55811	0.49279	0.507125	0.532393	-0.025268	-0.0701502	0.0801034	0.252112	1.09635	0.598407
	PROX1	0.98253	1.01595	0.9653	1.09503	0.96379	0.96191	0.97072	1.07876	0.93067	0.97882	0.98064	0.96191	0.981	1.00036	0.96062	0.95234	0.96822	0.99939	0.96406	0.99353	0.97265	0.96197	1.00512	0.98534	0.96979	0.98077	0.96037	0.95425	0.97442	0.98549	0.99014	1.13503	0.9862	0.97209	1.00139	0.9796	0.97974	1.05162	0.99609	0.98478	1.12752	1.14567	0.98699	0.984017	1.01068	-0.0266588	-0.0385651	0.080155	0.252112	1.09607	0.598407
	TP53	0.97057	1.05735	0.95891	1.15087	0.96039	0.95217	0.96647	1.10658	0.97563	0.99176	0.97406	0.96103	0.99473	0.97582	0.96712	1.00956	0.96782	0.9908	0.9786	0.9715	0.99245	0.98808	0.99536	0.97347	0.96784	0.96015	1.00889	0.94897	0.98274	0.99296	0.97797	1.22573	0.98558	1.04124	1.00074	0.97476	0.96354	1.00696	1.04658	1.00643	1.20438	1.24313	0.97973	0.991958	1.03058	-0.0386246	-0.0551093	0.0802478	0.252112	1.09557	0.598407
	THRB	0.97401	1.01661	0.95974	1.03683	0.95284	0.95336	0.95002	1.01181	0.9316	0.94843	0.95808	0.9529	0.96783	0.96845	0.95108	0.94326	0.94884	0.97397	0.94677	0.96988	0.96464	0.95132	0.98689	0.9614	0.95544	0.94986	0.95248	0.96182	0.95174	0.95195	0.98476	1.05605	0.97452	0.94901	0.98911	0.94217	0.96039	1.00714	0.99231	0.98735	1.03894	1.06985	0.96489	0.96544	0.982463	-0.0170233	-0.025217	0.0825117	0.255922	1.08348	0.591893
	HMBOX1	0.95627	1.06741	0.94811	1.18959	0.96211	0.93667	0.95885	1.18089	0.91987	0.97208	0.9462	0.9441	0.97531	0.98189	0.93438	0.94088	0.94605	0.98903	0.95636	0.96843	0.95507	1.00091	1.0023	0.96744	0.96136	0.98857	0.9374	0.94658	0.9802	1.00334	0.97503	1.29311	0.97095	0.96474	1.00252	0.95445	0.969	1.01832	1.0533	1.01913	1.23102	1.33194	0.96644	0.982462	1.03367	-0.0512065	-0.0733	0.0830857	0.255922	1.08047	0.591893
	JUND	0.931	1.01844	0.91354	1.11045	0.92883	0.915	0.92232	1.07928	0.88435	0.92079	0.91911	0.91303	0.95153	0.94899	0.90924	0.91236	0.92288	0.95379	0.92089	0.94523	0.90577	0.89986	0.95466	0.94597	0.93947	0.9456	0.90091	0.90258	0.93547	0.94251	0.94502	1.17702	0.93822	0.9174	0.95977	0.91263	0.94419	0.99997	1.00437	0.97281	1.13117	1.23091	0.93616	0.942671	0.983151	-0.0404794	-0.0606577	0.0839449	0.255922	1.07601	0.591893
	ELF4	0.72026	0.70054	0.71911	0.79233	0.70116	0.70715	0.70209	0.74188	0.66463	0.69531	0.73726	0.71537	0.85637	0.71441	0.70884	0.71637	0.72481	0.71361	0.69521	0.71506	0.6963	0.71353	0.73332	0.71829	0.71478	0.69182	0.72037	0.70996	0.70847	0.73907	0.75177	0.81373	0.74972	0.74376	0.77254	0.69972	0.72931	0.83581	0.69915	0.68458	0.82206	0.79683	0.70825	0.72072	0.743162	-0.0224426	-0.0442391	0.0841758	0.255922	1.07481	0.591893
	ARNTL	0.86384	0.90402	0.84068	1.02739	0.83599	0.84623	0.87316	0.981	0.80239	0.84736	0.86059	0.83836	1.04402	0.87348	0.83486	0.88107	0.86648	0.85704	0.82443	0.85515	0.83814	0.85779	0.86874	0.8399	0.85908	0.82766	0.87649	0.80534	0.86574	0.91328	0.84698	1.05676	0.86713	0.9482	0.90665	0.84563	0.87084	0.97923	0.87628	0.86906	1.10173	1.18934	0.85117	0.872848	0.916528	-0.0436807	-0.0704497	0.0854624	0.257478	1.06823	0.589261
	SRF	0.61986	0.64178	0.6128	0.69286	0.59796	0.62094	0.63143	0.63803	0.51865	0.60055	0.61544	0.5837	0.71094	0.64005	0.57403	0.61618	0.63438	0.63456	0.59048	0.63699	0.53363	0.56542	0.66594	0.63908	0.63361	0.64576	0.59425	0.57937	0.62879	0.66515	0.62448	0.74444	0.64	0.61798	0.62448	0.60943	0.63965	0.74813	0.59604	0.57112	0.75818	0.74503	0.59429	0.617972	0.645921	-0.027949	-0.0638162	0.0860535	0.257478	1.06523	0.589261
	ZNF274	1.09443	1.12694	1.09834	1.26464	1.08778	1.06413	1.07935	1.25081	1.10559	1.08481	1.07953	1.06382	1.09103	1.08394	1.08887	1.10825	1.07752	1.11107	1.0914	1.08454	1.11367	1.14425	1.10731	1.07942	1.08802	1.08378	1.10723	1.08934	1.0948	1.11675	1.07924	1.38188	1.08698	1.15376	1.10859	1.0927	1.09085	1.10652	1.12028	1.10995	1.33654	1.36969	1.12191	1.10678	1.14727	-0.0404877	-0.0518337	0.088452	0.26257	1.05329	0.580755
	ZNF18	0.9018	0.91896	0.88352	1.06054	0.89103	0.8777	0.89776	0.99874	0.85425	0.87975	0.88682	0.87007	0.94374	0.90118	0.87574	0.88299	0.89274	0.90534	0.87466	0.88387	0.8788	0.88603	0.90507	0.8829	0.90405	0.86029	0.89972	0.86845	0.88654	0.91024	0.89852	1.13779	0.89176	0.91427	0.93414	0.879	0.89144	0.96189	0.8919	0.89675	1.11305	1.16457	0.89769	0.901522	0.938778	-0.0372563	-0.0584218	0.0908427	0.26756	1.04171	0.572579
	BATF3	1.00587	1.12244	1.00637	1.19994	0.99563	0.98327	0.99753	1.18317	0.9947	1.02609	0.9994	0.99354	1.02268	1.00474	0.99715	0.98275	0.98437	1.03483	1.01875	1.00717	1.0157	1.05853	1.04146	1.01271	0.99834	1.04152	0.98107	1.01075	1.03966	1.06086	1.01646	1.26672	1.00423	0.99054	1.05486	1.01051	1.01692	1.04488	1.1091	1.06375	1.17496	1.27414	1.01825	1.02749	1.06551	-0.0380248	-0.0524265	0.0918799	0.268137	1.03678	0.571644
	IRF2	0.67508	0.70211	0.67486	0.76395	0.64458	0.68083	0.67338	0.70302	0.59976	0.66001	0.69209	0.6534	0.83567	0.67974	0.6371	0.66196	0.6745	0.67774	0.6507	0.67609	0.6162	0.65532	0.70452	0.67066	0.67504	0.66473	0.67332	0.64598	0.6777	0.72473	0.68745	0.78214	0.70538	0.70209	0.71241	0.63733	0.69458	0.80487	0.66336	0.65421	0.78827	0.78128	0.66152	0.677532	0.703408	-0.0258759	-0.0540725	0.0924609	0.268137	1.03404	0.571644
	MYCN	0.68854	0.70516	0.65042	0.82239	0.64185	0.65409	0.67861	0.75097	0.55251	0.63882	0.67145	0.62945	0.91151	0.68038	0.62944	0.65475	0.66694	0.67877	0.63054	0.66311	0.60904	0.65701	0.68835	0.6648	0.67664	0.62043	0.67236	0.61192	0.66093	0.73285	0.68176	0.83195	0.69444	0.72157	0.73566	0.62993	0.68223	0.84049	0.67747	0.66341	0.88864	0.93116	0.65292	0.675822	0.71834	-0.0425184	-0.0880244	0.0938765	0.269046	1.02744	0.570174
	MYC	0.65242	0.65261	0.61853	0.78619	0.61429	0.61708	0.63999	0.71148	0.51621	0.60387	0.64195	0.6097	0.94036	0.64249	0.6044	0.63684	0.63597	0.64496	0.59289	0.62247	0.59263	0.63312	0.65166	0.62634	0.64188	0.60062	0.64555	0.57355	0.63776	0.70485	0.6514	0.80019	0.66192	0.69724	0.7343	0.59179	0.64519	0.83685	0.63328	0.63167	0.85705	0.91743	0.61925	0.645213	0.691105	-0.0458918	-0.099129	0.0949926	0.269046	1.02231	0.570174
	PPARG	0.89077	0.88921	0.89158	0.92675	0.86904	0.88257	0.87288	0.89015	0.83976	0.88431	0.8984	0.87531	0.91427	0.88745	0.86408	0.86557	0.87432	0.88977	0.87171	0.90396	0.87373	0.84395	0.90028	0.88604	0.89132	0.88553	0.87619	0.87773	0.87809	0.87321	0.89959	0.93784	0.89755	0.87805	0.90004	0.86415	0.89737	0.96043	0.86798	0.86793	0.93933	0.9299	0.88768	0.883087	0.895477	-0.01239	-0.0201008	0.094996	0.269046	1.02229	0.570174
	SOX6	0.97197	1.02249	0.94798	1.19234	0.96265	0.94056	0.96454	1.16484	0.93025	0.97558	0.95748	0.94514	1.00179	0.97192	0.95308	0.95955	0.9598	0.99411	0.93818	0.96927	0.9744	1.03375	1.00929	0.97972	0.97086	0.99205	0.94885	0.94681	0.98549	1.01291	0.97593	1.26728	0.9908	0.97301	1.0115	0.97233	0.97087	1.03689	1.03252	0.99021	1.23729	1.2705	0.96151	0.987662	1.03204	-0.0443801	-0.0634125	0.095629	0.269046	1.01941	0.570174
	MYRF	0.78339	0.82439	0.75406	0.90091	0.75188	0.75984	0.77086	0.8573	0.69487	0.73423	0.76837	0.73925	0.88987	0.78215	0.74037	0.77402	0.77288	0.77938	0.74996	0.77872	0.72891	0.74433	0.79713	0.77879	0.78018	0.73907	0.75065	0.73041	0.755	0.80029	0.79585	0.93093	0.78646	0.80472	0.82324	0.74065	0.77297	0.87493	0.79086	0.77543	0.93462	0.97683	0.77259	0.777442	0.808639	-0.0311973	-0.0567613	0.0968135	0.270361	1.01406	0.568057
	ZBTB6	0.98972	1.00615	0.97692	1.08712	0.98355	0.98398	0.9791	1.04744	0.94602	0.98313	0.97466	0.96599	1.03313	0.99642	0.97196	0.96412	0.96589	1.00293	0.95575	0.99298	0.99044	0.98357	1.00185	0.99373	0.99942	0.95966	0.97131	0.96457	0.97645	1.0127	1.00579	1.09839	0.99683	1.00413	1.02358	0.99033	0.98883	1.02213	0.99802	0.97507	1.09602	1.08232	1.00474	0.991039	1.00949	-0.018454	-0.0266171	0.100296	0.277479	0.998718	0.55677
	YY1	0.55545	0.57317	0.54264	0.66409	0.53702	0.54184	0.55442	0.58656	0.46196	0.52658	0.56286	0.52664	0.80568	0.56844	0.52367	0.54527	0.56562	0.5615	0.52188	0.55666	0.4994	0.55639	0.56921	0.54973	0.55918	0.52442	0.55828	0.50768	0.54587	0.60828	0.58469	0.66521	0.5845	0.60312	0.63028	0.51836	0.57041	0.72547	0.54749	0.53772	0.71756	0.72725	0.55052	0.560634	0.594839	-0.034205	-0.08544	0.101275	0.277479	0.994496	0.55677
	ATF3	0.81649	0.92528	0.80787	1.0519	0.80331	0.81039	0.81628	1.0088	0.76234	0.81926	0.82235	0.7955	0.94451	0.83617	0.79151	0.80255	0.81785	0.82881	0.80986	0.82491	0.77977	0.80912	0.8531	0.82451	0.82452	0.82969	0.79809	0.7905	0.83419	0.867	0.81928	1.11297	0.84031	0.82447	0.85296	0.80447	0.82883	0.91072	0.89278	0.85856	1.09832	1.21266	0.81651	0.839478	0.888462	-0.0489833	-0.0818163	0.102605	0.277479	0.988832	0.55677
	SOX4	0.86707	0.87509	0.85577	0.9263	0.84067	0.85676	0.85893	0.88607	0.79947	0.86173	0.86442	0.84342	0.95826	0.8699	0.85225	0.84105	0.85461	0.87191	0.84891	0.87061	0.84113	0.81995	0.88677	0.86551	0.8593	0.82485	0.85116	0.84507	0.84177	0.86701	0.89768	0.93169	0.88497	0.87373	0.92143	0.83697	0.86392	0.97782	0.85493	0.86327	0.93904	0.93164	0.86217	0.863034	0.881618	-0.0185834	-0.0307353	0.102982	0.277479	0.987237	0.55677
	PAX3	1.03745	1.21406	1.03253	1.23707	1.01827	1.01233	1.01141	1.33171	1.02263	1.01289	1.03947	1.01274	1.01503	1.02952	1.03651	1.00324	1.03468	1.0325	1.0254	1.04078	1.03923	1.10056	1.03922	1.04897	1.02345	1.04058	1.02787	1.03268	1.04982	1.0654	1.04921	1.33099	1.04468	1.01154	1.06478	1.03521	1.03242	1.05702	1.20725	1.13541	1.30971	1.46238	1.04967	1.05807	1.11148	-0.0534129	-0.0710509	0.103043	0.277479	0.986983	0.55677
	ZBTB42	0.97627	1.04394	0.9652	1.11334	0.95725	0.95864	0.97101	1.08037	0.92646	0.95214	0.96586	0.94715	0.99548	0.99641	0.9472	0.95305	0.95303	0.99295	0.96127	0.97153	0.94788	0.95217	0.97943	0.95875	0.96441	0.93745	0.95038	0.95405	0.95242	0.9797	0.98015	1.15587	0.97696	0.97408	0.99752	0.95772	0.96739	1.02921	1.01218	1.00139	1.12002	1.19528	0.97984	0.977248	1.00676	-0.0295085	-0.0429182	0.106459	0.284647	0.972816	0.545694
	FLI1	0.6747	0.64637	0.68281	0.92683	0.64368	0.66189	0.65592	0.79673	0.61915	0.65787	0.68245	0.65911	0.84705	0.65765	0.65599	0.67229	0.67318	0.66113	0.66536	0.66863	0.66078	0.71034	0.68652	0.66214	0.66258	0.70011	0.67735	0.66376	0.6746	0.73568	0.6746	0.92051	0.68098	0.71998	0.72881	0.67023	0.69402	0.80817	0.6612	0.62751	0.94535	0.86045	0.66158	0.687646	0.728049	-0.0404034	-0.0823704	0.108448	0.284766	0.96478	0.545512
	HLF	0.94772	1.09859	0.9426	1.16685	0.93824	0.91449	0.93601	1.17322	0.92826	0.93726	0.95665	0.92945	0.97752	0.95028	0.94523	0.92107	0.93367	0.9734	0.95149	0.95933	0.94092	0.98289	0.98383	0.95056	0.9422	0.95498	0.92714	0.94557	0.95938	0.98391	0.9566	1.2357	0.96811	0.93053	0.99944	0.93232	0.95963	0.99328	1.07192	1.02902	1.17254	1.29087	0.97004	0.971269	1.01561	-0.0443408	-0.0644034	0.108799	0.284766	0.963374	0.545512
	E4F1	0.72511	0.7285	0.72411	0.97844	0.70497	0.71007	0.71588	0.87969	0.67126	0.71162	0.72673	0.70295	0.8946	0.72412	0.70791	0.74023	0.7144	0.71086	0.70104	0.70354	0.70743	0.74187	0.74468	0.71971	0.72532	0.70226	0.75071	0.68527	0.71383	0.77153	0.73041	1.06691	0.73809	0.78328	0.77812	0.7093	0.7337	0.83389	0.72132	0.70437	1.06486	1.02388	0.70506	0.740602	0.789822	-0.0492201	-0.0928293	0.109588	0.284766	0.960237	0.545512
	E2F7	0.91721	0.98578	0.9053	1.05963	0.89811	0.89715	0.89919	1.0394	0.86262	0.916	0.91243	0.88888	0.97184	0.92107	0.88571	0.88452	0.90097	0.92984	0.90785	0.92244	0.89577	0.89258	0.93262	0.9119	0.91458	0.89141	0.88464	0.89262	0.91536	0.91628	0.92653	1.10212	0.93574	0.91183	0.93988	0.88718	0.91487	0.98085	0.96244	0.94449	1.07504	1.15135	0.91865	0.922136	0.952849	-0.0307133	-0.0472685	0.111974	0.284766	0.950882	0.545512
	USF2	0.83405	0.90734	0.82365	1.01276	0.82222	0.81833	0.84021	0.97295	0.78648	0.81974	0.81676	0.81404	0.95191	0.84088	0.80699	0.8203	0.83305	0.82327	0.81206	0.83476	0.81146	0.84195	0.85055	0.82602	0.83908	0.81692	0.82618	0.82722	0.83295	0.87021	0.8397	1.05348	0.83893	0.83593	0.86301	0.80979	0.83812	0.90003	0.87458	0.86195	1.05204	1.12108	0.83204	0.846432	0.883009	-0.0365765	-0.0610331	0.112133	0.284766	0.950268	0.545512
	TP63	1.02351	1.14347	1.00855	1.20968	1.00852	0.99924	1.01227	1.18448	0.97799	1.0176	1.01269	1.00703	1.00724	1.01596	1.01285	0.99383	1.00981	1.03935	1.016	1.03533	1.01935	1.03405	1.0462	1.03251	1.01663	1.01187	1.00487	1.01512	1.014	1.0459	1.02686	1.25691	1.03116	1.01079	1.05433	1.01196	1.02171	1.02943	1.12348	1.07492	1.23744	1.3167	1.02976	1.03537	1.07318	-0.0378127	-0.0517495	0.113675	0.284766	0.944337	0.545512
	TLX1	0.90691	0.9182	0.89629	1.0055	0.88121	0.88888	0.88086	0.952	0.86872	0.91319	0.90751	0.91123	0.94867	0.91325	0.89329	0.87187	0.88859	0.91931	0.91709	0.9029	0.91192	0.90803	0.93954	0.90419	0.8952	0.92261	0.89188	0.88757	0.92059	0.92464	0.91595	1.05001	0.91249	0.8877	0.9403	0.89873	0.91378	0.96012	0.91176	0.89659	0.98778	0.96308	0.90091	0.909774	0.927027	-0.0172532	-0.0271035	0.113932	0.284766	0.943353	0.545512
	MXI1	0.70269	0.72384	0.65833	0.84989	0.66419	0.6779	0.68569	0.7894	0.58317	0.66622	0.68468	0.65867	0.94943	0.70026	0.65844	0.67776	0.67869	0.69256	0.65707	0.67762	0.65232	0.68148	0.69168	0.68077	0.68886	0.63897	0.67869	0.63994	0.68205	0.73845	0.70599	0.87004	0.70646	0.739	0.77179	0.63537	0.69296	0.84718	0.69953	0.69316	0.90717	0.95431	0.68436	0.697264	0.738079	-0.0408145	-0.0820692	0.114397	0.284766	0.941584	0.545512
	PITX3	0.98587	1.07972	0.96373	1.09118	0.96699	0.94733	0.96019	1.10909	0.9367	0.94261	0.9799	0.93963	1.00175	0.98509	0.95902	0.95517	0.9543	0.97737	0.97612	0.98561	0.96347	0.97877	0.97817	0.9873	0.97671	0.94658	0.94264	0.94899	0.97963	0.98964	0.99575	1.10958	0.98986	0.95569	1.00714	0.95597	0.9731	1.01196	1.05973	1.04429	1.11643	1.17384	0.98682	0.983272	1.01042	-0.0271528	-0.0392996	0.114844	0.284766	0.93989	0.545512
	POU3F2	0.92577	1.03582	0.90651	1.2648	0.91552	0.88633	0.92765	1.23861	0.91563	0.90161	0.9269	0.89809	1.03462	0.93021	0.91062	0.96375	0.90565	0.94006	0.92069	0.92668	0.92382	0.99001	0.94437	0.91538	0.91533	0.90131	0.94383	0.88555	0.92968	0.98833	0.91915	1.38991	0.9438	1.0064	0.95709	0.92225	0.92808	0.99019	1.01918	0.97356	1.37674	1.49372	0.93376	0.958577	1.02792	-0.0693411	-0.100759	0.116749	0.284766	0.932748	0.545512
	SMAD4	0.87642	0.93267	0.86284	0.97868	0.8408	0.86672	0.8636	0.94199	0.81433	0.84994	0.87271	0.85451	0.98816	0.88174	0.84889	0.85364	0.86763	0.88356	0.84635	0.87502	0.83225	0.84311	0.88638	0.86185	0.86932	0.83074	0.86206	0.84758	0.85642	0.88333	0.88194	0.98906	0.88886	0.87979	0.89891	0.84287	0.87417	0.95718	0.91284	0.8956	0.9909	1.03342	0.87046	0.875724	0.899785	-0.0240606	-0.0391034	0.117575	0.284766	0.929685	0.545512
	HOXA9	1.01606	1.1863	1.02852	1.12283	1.00538	1.00769	1.01601	1.24916	1.00685	1.00461	1.00558	1.00131	1.01164	1.04039	1.01849	0.99939	1.01518	1.02114	1.00469	1.01859	1.01831	1.06181	1.01297	1.00883	1.01229	1.02245	1.0138	1.00733	1.02348	1.04953	1.03505	1.19327	1.01573	1.01939	1.03623	0.99851	1.021	1.03669	1.13942	1.1229	1.21279	1.33585	1.02972	1.03576	1.07295	-0.0371914	-0.050895	0.11809	0.284766	0.927787	0.545512
	TCF7L1	0.95036	0.94553	0.94687	0.9726	0.92531	0.95467	0.95139	0.93541	0.89796	0.93303	0.95057	0.93409	1.0053	0.96028	0.93537	0.9382	0.94427	0.95668	0.92259	0.93994	0.9232	0.92852	0.95735	0.94355	0.94901	0.91736	0.93869	0.92881	0.94713	0.94449	0.94751	0.96004	0.95756	0.97083	0.96747	0.95058	0.94223	1.03559	0.92934	0.93309	0.99226	1.02339	0.93408	0.944082	0.956692	-0.0126097	-0.0191419	0.118191	0.284766	0.927417	0.545512
	SNAI2	0.99344	1.05089	0.9704	1.12247	0.96394	0.95569	0.97305	1.09376	0.96021	0.96479	0.96658	0.97292	0.99139	0.98266	0.98321	0.98173	0.97843	0.98905	0.98064	0.98694	0.96974	0.95675	0.98309	0.97704	0.97368	0.93154	0.9916	0.95582	0.96453	0.98095	0.99859	1.15345	0.97643	1.01022	1.01449	0.96625	0.97574	1.01882	1.01312	1.01144	1.15563	1.19975	0.98755	0.9889	1.017	-0.028096	-0.0404174	0.118888	0.284766	0.92486	0.545512
	ZIC2	0.91044	0.91047	0.90938	0.95972	0.89203	0.89984	0.9209	0.91762	0.85085	0.896	0.89509	0.89042	0.99043	0.92479	0.88466	0.89251	0.89866	0.93339	0.88705	0.90522	0.87702	0.87867	0.91783	0.89468	0.9134	0.86782	0.9032	0.88422	0.8948	0.90739	0.91326	0.96688	0.91878	0.92925	0.94042	0.89379	0.90478	0.98659	0.8928	0.91322	0.97746	0.99162	0.90204	0.906043	0.921573	-0.0155305	-0.0245198	0.119345	0.284766	0.923196	0.545512
	MEIS2	0.9707	1.0776	0.94936	1.23574	0.95846	0.94157	0.94452	1.22743	0.93425	0.97531	0.95668	0.94234	1.01783	0.96929	0.9513	0.96028	0.95445	0.98662	0.97107	0.97147	0.96671	1.01266	0.99963	0.96888	0.97123	0.98437	0.94633	0.95079	0.97707	1.00863	0.98069	1.30933	0.98568	0.96198	0.99746	0.95828	0.97789	1.01574	1.07813	1.02469	1.27752	1.36697	0.97728	0.992615	1.04327	-0.0506531	-0.0718038	0.120344	0.285147	0.919576	0.544932
	ARNT	0.85994	0.9079	0.82675	1.04134	0.83076	0.8215	0.84974	1.01644	0.79377	0.84061	0.85537	0.83103	1.00717	0.86273	0.82575	0.85767	0.84119	0.8546	0.82144	0.84687	0.8373	0.84094	0.8602	0.8424	0.84194	0.7897	0.86745	0.79747	0.84002	0.88092	0.85103	1.08343	0.85626	0.92181	0.91212	0.81425	0.85176	0.96295	0.88107	0.87957	1.0977	1.16813	0.84663	0.864614	0.905682	-0.0410677	-0.0669479	0.121017	0.285147	0.917153	0.544932
	PAX7	1.02056	1.22126	1.02613	1.27633	1.00857	0.99394	1.00071	1.36552	0.99788	0.98955	1.0308	0.99543	1.01973	1.02237	1.02055	0.99647	1.00855	1.01972	1.02779	1.02699	1.01781	1.08434	1.0268	1.03492	1.01466	1.02648	1.00995	1.017	1.02108	1.06088	1.02548	1.37964	1.02649	1.00457	1.05349	1.0068	1.01863	1.04877	1.21559	1.12087	1.37911	1.56632	1.0364	1.0499	1.11209	-0.0621909	-0.0830232	0.122928	0.286801	0.91035	0.54242
	IKZF5	0.82129	0.87183	0.81177	0.90066	0.80102	0.81581	0.80669	0.86495	0.75101	0.79051	0.82249	0.79299	0.89535	0.82793	0.7835	0.80491	0.81671	0.83068	0.78628	0.83162	0.76071	0.76964	0.83188	0.81843	0.81696	0.79034	0.79756	0.78133	0.8078	0.82676	0.83484	0.91459	0.83475	0.81599	0.8367	0.77966	0.82902	0.89257	0.83073	0.8339	0.91671	0.93434	0.81062	0.817025	0.837123	-0.020098	-0.0350594	0.123695	0.286801	0.907647	0.54242
	STAT1	0.70545	0.69214	0.69881	0.77226	0.67226	0.69332	0.69038	0.70597	0.61545	0.68253	0.71257	0.68009	0.88079	0.7067	0.67031	0.69217	0.71055	0.70212	0.671	0.70049	0.66359	0.67028	0.72932	0.69458	0.69902	0.69769	0.69695	0.67252	0.69925	0.74098	0.70615	0.76739	0.72115	0.72658	0.74525	0.67358	0.71185	0.86406	0.65721	0.67028	0.80992	0.81345	0.67966	0.700486	0.725218	-0.0247318	-0.0500581	0.124331	0.286801	0.905421	0.54242
	REL	0.88989	0.81282	0.89081	0.87554	0.85527	0.87015	0.87211	0.81914	0.84537	0.87782	0.89277	0.88046	0.99214	0.9014	0.8811	0.88002	0.88495	0.88894	0.8702	0.86984	0.90558	0.87611	0.89808	0.87386	0.86975	0.87435	0.90641	0.88117	0.90023	0.89739	0.90511	0.877	0.91698	0.95192	0.97411	0.87442	0.8867	1.04928	0.80163	0.8499	0.90376	0.85324	0.88532	0.878965	0.899384	-0.0204196	-0.0331325	0.124762	0.286801	0.903917	0.54242
	ZFP42	0.90091	0.87081	0.87655	0.94454	0.86569	0.87628	0.88526	0.89965	0.84925	0.86526	0.87633	0.87443	1.03892	0.90159	0.86258	0.90902	0.88942	0.89313	0.85347	0.877	0.87836	0.87609	0.89328	0.87253	0.88687	0.83725	0.91446	0.85057	0.88346	0.9062	0.88143	0.97879	0.89984	0.96624	0.9218	0.87859	0.88334	0.99022	0.84937	0.86059	1.00534	1.00667	0.8784	0.888689	0.910698	-0.022009	-0.0352941	0.125534	0.286825	0.90124	0.542382
	ZKSCAN1	0.95747	1.12579	0.95405	1.19256	0.9606	0.94559	0.95176	1.20113	0.91857	0.96041	0.96408	0.93815	1.02714	0.97952	0.95517	0.96057	0.96894	0.95387	0.98092	0.967	0.94395	1.02319	0.98501	0.94181	0.94844	0.97257	0.94266	0.94981	0.97246	1.0144	0.96784	1.25581	0.96215	0.9591	1.02376	0.9494	0.95887	1.006	1.07283	1.03164	1.25944	1.38397	0.97456	0.988228	1.03652	-0.0482874	-0.0688257	0.127222	0.288679	0.895438	0.539585
	ATF4	0.97768	1.11061	0.98202	1.18069	0.96883	0.95719	0.96346	1.18961	0.96249	0.98705	0.9848	0.98055	1.00076	0.9799	0.97635	0.96602	0.97066	0.99372	0.99413	0.98904	0.9973	1.02141	1.00235	0.98919	0.97759	0.99212	0.96494	0.98218	0.98675	1.02205	0.99166	1.21796	0.9999	0.96892	1.02384	0.96498	0.98207	1.01969	1.0863	1.04416	1.21022	1.29428	1.00201	1.00414	1.04189	-0.0377546	-0.0532491	0.128223	0.288679	0.892033	0.539585
	HIF1A	0.82551	0.89845	0.81295	1.03132	0.80381	0.80205	0.81417	1.0098	0.79165	0.81671	0.82462	0.79313	0.98049	0.83037	0.78693	0.84606	0.81602	0.82126	0.80288	0.81487	0.79727	0.80357	0.83822	0.8064	0.80997	0.76766	0.85894	0.77422	0.80538	0.85206	0.81289	1.11372	0.82648	0.89992	0.84273	0.79469	0.82224	0.90707	0.87867	0.85101	1.12832	1.17823	0.80826	0.839139	0.884583	-0.0454436	-0.076087	0.130055	0.288679	0.885875	0.539585
	NR2C2	0.85835	0.90746	0.86392	1.3006	0.83634	0.83495	0.84004	1.16455	0.83605	0.84649	0.84931	0.83596	0.99787	0.86123	0.83331	0.87314	0.85537	0.85277	0.84674	0.85228	0.85752	0.91739	0.87884	0.83839	0.86201	0.84768	0.8857	0.82437	0.84423	0.93234	0.85407	1.44179	0.85932	0.942	0.90043	0.82348	0.866	0.92891	0.88472	0.86607	1.42162	1.53303	0.86243	0.892035	0.973233	-0.0811976	-0.125684	0.130748	0.288679	0.883564	0.539585
	ETV5	0.79614	0.82449	0.78087	0.89173	0.77543	0.78865	0.79508	0.84126	0.70742	0.76998	0.79787	0.76887	0.97969	0.81674	0.76487	0.77376	0.78909	0.80396	0.76561	0.79494	0.75702	0.76129	0.81422	0.78566	0.7905	0.75525	0.79367	0.7461	0.78371	0.82069	0.80257	0.90058	0.81123	0.82089	0.84479	0.76029	0.80142	0.91658	0.79365	0.79678	0.92987	0.9873	0.78271	0.797406	0.824893	-0.0274877	-0.0488938	0.13091	0.288679	0.883027	0.539585
	TFAP2A	0.92279	0.9148	0.91679	0.92446	0.91978	0.92443	0.92328	0.89665	0.86811	0.91019	0.90466	0.89844	0.94737	0.93155	0.89733	0.89643	0.90263	0.94142	0.88905	0.92344	0.90907	0.842	0.92394	0.93291	0.92792	0.88941	0.91529	0.90563	0.9101	0.91051	0.94367	0.91516	0.94713	0.92276	0.94977	0.91252	0.92037	1.00522	0.89692	0.90492	0.92787	0.91941	0.91931	0.911578	0.923109	-0.0115318	-0.0181362	0.130939	0.288679	0.88293	0.539585
	JUNB	0.97657	1.10368	0.96169	1.17698	0.97141	0.95403	0.97648	1.1653	0.94541	0.98261	0.97082	0.97163	0.99615	0.99907	0.96475	0.95296	0.97927	1.00153	0.98245	0.99333	0.96221	0.96824	1.00557	0.98739	0.98879	0.98844	0.94358	0.95663	0.99361	0.98145	0.99745	1.25701	0.99504	0.95932	1.00651	0.95202	0.98534	1.02667	1.09037	1.05527	1.17881	1.29038	0.98792	0.997533	1.03588	-0.0383461	-0.0544192	0.132472	0.29036	0.877876	0.537063
	SCRT2	0.96579	1.06	0.95065	1.14332	0.95913	0.94918	0.94735	1.15169	0.9593	0.9732	0.93784	0.95558	0.96985	0.95211	0.95524	0.95244	0.94538	0.96938	0.96232	0.96442	0.96007	0.9925	0.97574	0.95604	0.95094	0.9465	0.96559	0.94986	0.94689	0.97761	0.9722	1.24525	0.95678	0.97635	0.98486	0.95569	0.95269	0.97239	1.03841	1.0071	1.20273	1.24476	0.97827	0.978378	1.01522	-0.0368399	-0.0533256	0.136317	0.293973	0.865451	0.531693
	USF1	0.83019	0.88666	0.82074	0.97821	0.81737	0.81285	0.82869	0.93626	0.7763	0.81077	0.81298	0.80375	0.94604	0.83443	0.79898	0.80878	0.81953	0.81378	0.80163	0.81783	0.79096	0.81992	0.83694	0.81556	0.82987	0.79734	0.81234	0.81538	0.82079	0.8519	0.82602	1.01451	0.82473	0.83238	0.8468	0.79996	0.82503	0.88537	0.84908	0.84644	1.01114	1.07379	0.82387	0.833961	0.864271	-0.0303098	-0.0515034	0.136907	0.293973	0.863574	0.531693
	TEAD3	0.9105	0.99221	0.88585	1.04612	0.89726	0.89631	0.89525	1.02681	0.84534	0.88322	0.90484	0.88042	0.92204	0.91785	0.88343	0.89451	0.8987	0.93084	0.88044	0.91558	0.87854	0.87421	0.92337	0.91598	0.90205	0.88233	0.88461	0.87696	0.89596	0.9142	0.91003	1.08854	0.92184	0.89578	0.91919	0.88795	0.90569	0.94786	0.96671	0.93142	1.07251	1.1153	0.90072	0.912067	0.939867	-0.0277999	-0.0433166	0.137034	0.293973	0.863172	0.531693
	FOXH1	1.02929	1.08855	1.03005	1.14411	1.02324	1.00453	1.01607	1.14723	0.99878	1.02598	1.022	0.99477	1.02051	1.04522	1.00911	0.99945	1.01452	1.03646	1.02056	1.02845	1.03614	1.04668	1.04183	1.02285	1.02193	1.01312	0.99733	1.0267	1.02317	1.03749	1.02435	1.16475	1.03073	1.00899	1.05786	1.02789	1.01944	1.06671	1.07341	1.0553	1.15345	1.18975	1.04704	1.03473	1.05653	-0.0217943	-0.0300715	0.137239	0.293973	0.862521	0.531693
	FOXK2	0.8102	0.84935	0.80267	1.1352	0.80281	0.78256	0.79297	1.04955	0.76507	0.8043	0.79983	0.78282	0.9174	0.80955	0.78585	0.80428	0.80296	0.79839	0.78623	0.78906	0.78013	0.82524	0.8254	0.80665	0.81029	0.78766	0.81428	0.76595	0.7965	0.84433	0.81175	1.26794	0.81932	0.83432	0.84265	0.79283	0.80727	0.89331	0.83417	0.80914	1.21637	1.21931	0.7991	0.82875	0.886456	-0.0577052	-0.0971106	0.138316	0.294605	0.859127	0.530759
	ZBTB33	0.74456	0.77702	0.75066	0.94754	0.72533	0.73927	0.75422	0.88347	0.69124	0.72543	0.74411	0.71968	0.91092	0.75338	0.72532	0.74823	0.74775	0.74681	0.72058	0.73081	0.72495	0.75166	0.75932	0.73378	0.74511	0.70444	0.74744	0.69742	0.73562	0.7709	0.74952	1.01929	0.76217	0.79187	0.78305	0.71935	0.7491	0.84259	0.76767	0.74405	1.01103	1.05909	0.74285	0.760046	0.799858	-0.0398123	-0.0736578	0.139465	0.295064	0.855535	0.530084
	HOXC9	0.98802	1.14177	0.98554	1.06271	0.97062	0.96999	0.97501	1.19196	0.97382	0.93966	0.98551	0.93995	0.98082	1.00263	0.97744	0.95861	0.97009	0.96155	0.98054	0.99222	0.97275	1.01054	0.95798	0.99103	0.98824	0.94779	0.98566	0.96465	0.98424	0.99295	1.00618	1.11254	0.99899	0.96575	0.98877	0.96269	0.98882	0.99417	1.10402	1.09805	1.15225	1.23842	0.98561	0.99476	1.0262	-0.0314372	-0.0448876	0.140457	0.295064	0.852457	0.530084
	TFE3	0.87781	0.9592	0.85473	1.01902	0.85666	0.85307	0.85886	0.99083	0.81877	0.85795	0.87896	0.85615	0.95143	0.87147	0.85025	0.85817	0.87113	0.88806	0.85402	0.88135	0.84011	0.84131	0.89274	0.8762	0.86702	0.85267	0.86307	0.84557	0.85286	0.88488	0.88644	1.05768	0.8864	0.87297	0.88529	0.84553	0.87928	0.91554	0.92847	0.9139	1.02778	1.07977	0.87462	0.881011	0.908484	-0.0274736	-0.0443021	0.140879	0.295064	0.851153	0.530084
	EHF	0.80775	0.80846	0.82617	0.89987	0.77716	0.80015	0.78275	0.85398	0.78587	0.81776	0.81722	0.80679	0.89897	0.81415	0.80106	0.79767	0.81386	0.81617	0.81951	0.81379	0.80158	0.7587	0.82952	0.79848	0.79669	0.80649	0.80381	0.81976	0.80491	0.80415	0.81514	0.90519	0.81581	0.81997	0.8453	0.79692	0.81754	0.91584	0.79094	0.78218	0.90978	0.89239	0.81035	0.813763	0.830915	-0.0171518	-0.0300919	0.142225	0.295515	0.847024	0.52942
	MNT	0.78687	0.84823	0.75905	1.1556	0.75183	0.74222	0.76765	1.04577	0.69073	0.74045	0.75578	0.73348	0.9423	0.77762	0.7411	0.76019	0.77321	0.75988	0.7363	0.75468	0.72206	0.78451	0.78601	0.75152	0.76107	0.73692	0.75594	0.71928	0.75208	0.81411	0.76396	1.28279	0.77185	0.79488	0.82578	0.72568	0.76741	0.85981	0.82442	0.78161	1.23952	1.39329	0.76261	0.793124	0.865108	-0.0719834	-0.125333	0.142662	0.295515	0.84569	0.52942
	PPARD	1.09007	1.20314	1.08878	1.77771	1.07954	1.04414	1.08407	1.64334	1.1236	1.09149	1.06599	1.04632	1.11006	1.09346	1.06666	1.13401	1.06954	1.10404	1.07977	1.06893	1.10297	1.20537	1.11668	1.056	1.0689	1.08004	1.14795	1.05908	1.08435	1.17515	1.07897	2.00807	1.07383	1.21829	1.12393	1.08533	1.07282	1.11637	1.17432	1.12536	1.95075	2.08838	1.1041	1.14458	1.26484	-0.120255	-0.144131	0.145121	0.298965	0.838271	0.52438
	NKX2-5	1.01872	1.08167	1.01256	1.20523	1.01701	1.00262	1.01507	1.1802	1.00052	1.01848	1.00758	1.0016	1.02849	1.02631	1.00761	0.99468	1.0131	1.03301	1.02075	1.0159	1.0208	1.05305	1.04901	1.02223	1.02256	1.03066	1.0031	1.0165	1.01471	1.03396	1.04131	1.2483	1.02425	1.01547	1.04079	1.01992	1.01827	1.06099	1.07477	1.04338	1.2011	1.21673	1.03273	1.03475	1.06316	-0.0284129	-0.0390804	0.14849	0.304244	0.828301	0.516778
	TBX5	1.03736	1.17088	1.02205	1.29888	1.02611	0.9979	1.01954	1.29544	1.01392	1.01938	1.01793	0.99834	1.03016	1.04127	1.0157	1.00627	1.01475	1.05325	1.03466	1.0466	1.03056	1.09077	1.06108	1.03158	1.0273	1.03248	1.01817	1.01064	1.02179	1.06032	1.0566	1.36615	1.02474	1.02023	1.06859	1.01761	1.02852	1.07276	1.16602	1.10246	1.33057	1.41085	1.04452	1.05607	1.10295	-0.0468784	-0.0626599	0.14968	0.304947	0.824837	0.515776
	ZEB1	0.90681	0.92734	0.8931	1.07775	0.88946	0.87946	0.88672	1.00693	0.85777	0.86379	0.87093	0.87733	0.94787	0.90375	0.88988	0.88721	0.89427	0.90163	0.89372	0.88691	0.87314	0.86254	0.90273	0.89628	0.88837	0.84169	0.87976	0.86854	0.86595	0.89809	0.91709	1.12226	0.89025	0.92228	0.9436	0.86092	0.89281	0.98148	0.8816	0.90232	1.10658	1.14548	0.89904	0.902628	0.93443	-0.0318024	-0.0499557	0.150618	0.304947	0.822123	0.515776
	PBX3	0.85241	0.94666	0.84234	1.02536	0.84736	0.83648	0.84174	1.00448	0.80411	0.85065	0.85548	0.82976	0.96137	0.86966	0.83525	0.83312	0.83638	0.85917	0.84733	0.86694	0.81702	0.84746	0.88153	0.86341	0.85191	0.8416	0.83089	0.82533	0.85073	0.87072	0.86168	1.0778	0.87457	0.84485	0.8754	0.83282	0.85743	0.91091	0.92426	0.89614	1.06237	1.12057	0.85754	0.868295	0.900867	-0.032572	-0.0531289	0.15126	0.304947	0.820275	0.515776
	SP7	0.96784	1.06819	0.97176	1.14809	0.94978	0.94973	0.95387	1.18329	0.93362	0.95066	0.94901	0.94905	1.01809	0.97388	0.96005	0.94244	0.9567	0.98032	0.95903	0.95368	0.94369	0.96147	0.97731	0.95923	0.96423	0.92428	0.95252	0.94216	0.96614	0.96918	0.97269	1.22315	0.9704	0.96344	1.00062	0.93515	0.96731	1.01216	1.0453	1.03523	1.19235	1.28309	0.97155	0.981	1.01815	-0.0371507	-0.0536261	0.152927	0.305436	0.815516	0.51508
	HOMEZ	0.88953	0.97305	0.88166	1.02398	0.87406	0.87781	0.8797	1.00038	0.83732	0.86933	0.88185	0.86002	0.91933	0.88997	0.8483	0.87383	0.87476	0.89939	0.8648	0.88704	0.83819	0.85808	0.90396	0.88341	0.8859	0.87433	0.86537	0.85677	0.86868	0.88775	0.89488	1.0787	0.89272	0.88174	0.8885	0.84909	0.87839	0.93286	0.94808	0.91373	1.03008	1.08965	0.88181	0.891026	0.917396	-0.0263701	-0.0420773	0.153773	0.305436	0.81312	0.51508
	RFX1	0.95682	1.06752	0.93822	1.14682	0.93856	0.92558	0.93598	1.14095	0.92056	0.95413	0.95171	0.95481	1.00283	0.95158	0.95541	0.93192	0.94209	0.94865	0.96948	0.95961	0.94564	0.9787	0.97148	0.92978	0.94141	0.9287	0.94952	0.95009	0.94771	0.96186	0.96495	1.21035	0.97042	0.96552	0.98532	0.92845	0.95055	0.96486	1.0415	1.01633	1.1742	1.20718	0.95983	0.97041	1.0043	-0.0338871	-0.0495198	0.153933	0.305436	0.812668	0.51508
	PHOX2B	1.01771	1.15634	1.02768	0.9927	1.00077	1.02639	1.03555	1.03886	1.0281	0.93955	1.00615	0.9428	1.02645	1.03264	1.00681	0.99917	1.02564	0.91264	0.99689	1.02599	0.93386	1.08931	0.92297	0.9871	0.96654	1.06458	1.03878	1.02809	1.01906	1.05534	0.96055	0.86078	0.99066	1.03981	1.01807	0.97149	1.01703	0.96555	1.1606	1.19058	1.04449	1.40663	0.95076	1.00554	1.04349	-0.0379473	-0.0534423	0.158382	0.309412	0.800294	0.509463
	TWIST1	1.01337	1.07603	1.00094	1.07752	0.99399	0.9901	0.99318	1.0682	0.97374	0.99552	1.01564	0.98305	1.0067	1.01269	0.99347	0.98106	1.00332	1.01304	1.00211	1.01318	1.00794	0.98574	1.00074	1.014	1.00412	0.98495	0.98055	0.98902	1.0076	0.99058	1.03135	1.08549	1.01307	0.98756	1.0142	1.00051	1.00826	1.02496	1.05653	1.05155	1.07613	1.104	1.00436	1.00878	1.02282	-0.0140394	-0.0199399	0.158826	0.309412	0.799077	0.509463
	RBAK	0.97457	1.16078	0.95644	1.95005	0.94833	0.91045	0.94915	1.79237	0.93573	0.94802	0.92228	0.91499	1.03618	0.96407	0.92302	0.94698	0.95686	0.96023	0.9589	0.94222	0.92353	1.11563	0.99803	0.93395	0.9508	0.97914	0.95359	0.91764	0.93729	1.07314	0.93681	2.27465	0.95471	1.00454	1.01643	0.95181	0.96021	0.98413	1.13433	1.04837	2.11983	2.53035	0.98831	1.03894	1.20918	-0.17024	-0.218916	0.160355	0.309412	0.794917	0.509463
	MYBL2	0.78811	0.80117	0.7656	0.8587	0.75835	0.77473	0.77207	0.79939	0.71448	0.75838	0.78287	0.76657	0.94932	0.78789	0.75458	0.76569	0.77161	0.78883	0.74988	0.78287	0.75379	0.75789	0.78827	0.76811	0.78024	0.72531	0.7749	0.75207	0.77291	0.7882	0.80322	0.85367	0.81458	0.79228	0.83354	0.73856	0.78815	0.89766	0.78506	0.78181	0.8702	0.87828	0.77774	0.781576	0.801563	-0.0199877	-0.0364311	0.160594	0.309412	0.794271	0.509463
	HES2	0.96438	1.10265	0.9648	1.13657	0.95295	0.94538	0.95233	1.12718	0.94714	0.97897	0.97715	0.96904	1.00502	0.97592	0.9673	0.9499	0.96959	0.98407	0.98587	0.98146	0.96484	0.96342	0.98274	0.95924	0.95559	0.95852	0.95694	0.96007	0.97899	0.95863	0.9745	1.21251	0.98382	0.94743	0.99928	0.93613	0.9689	1.0058	1.07219	1.04093	1.14897	1.24301	0.97866	0.98654	1.01807	-0.0315311	-0.0453889	0.163489	0.309412	0.786512	0.509463
	ATF7	0.96266	1.11907	0.95812	1.28928	0.95881	0.93819	0.9416	1.31095	0.9434	0.97657	0.95784	0.96583	1.0226	0.96972	0.97195	0.94592	0.96058	0.99084	0.9759	0.96548	0.96241	1.03904	0.9968	0.96957	0.96543	0.9792	0.94082	0.96441	0.98794	1.01553	0.97738	1.43144	0.97289	0.95616	1.01384	0.934	0.96516	0.99575	1.1218	1.04428	1.32218	1.4654	0.98523	1.00234	1.05963	-0.0572915	-0.0801905	0.163884	0.309412	0.785465	0.509463
	CLOCK	0.90058	1.00174	0.86713	1.53749	0.86693	0.84272	0.88656	1.43013	0.85663	0.86792	0.87207	0.84345	1.0378	0.89376	0.85972	0.88256	0.88132	0.8897	0.87149	0.86313	0.84618	0.97681	0.89898	0.86896	0.88861	0.86729	0.88846	0.82843	0.86489	0.97918	0.85269	1.76246	0.88191	0.92913	0.93301	0.86137	0.89081	0.93003	0.97819	0.93324	1.69341	1.99744	0.89298	0.937295	1.05361	-0.116312	-0.168762	0.163978	0.309412	0.785215	0.509463
	ETS1	0.63967	0.61333	0.64459	0.71073	0.60153	0.64034	0.63815	0.6355	0.54638	0.62411	0.64135	0.62078	0.8915	0.64992	0.60908	0.62668	0.63359	0.62586	0.62088	0.62879	0.59174	0.61984	0.6657	0.62849	0.633	0.6242	0.6446	0.60614	0.63548	0.68197	0.65085	0.70765	0.66742	0.68093	0.68526	0.62242	0.65461	0.79362	0.5891	0.59402	0.75309	0.765	0.61756	0.639261	0.665218	-0.0259566	-0.0574212	0.164181	0.309412	0.784677	0.509463
	MAX	0.60311	0.6091	0.5663	0.73375	0.5594	0.57014	0.58725	0.64007	0.46245	0.54694	0.57434	0.54534	0.87184	0.59135	0.53232	0.5788	0.58149	0.5771	0.54088	0.56883	0.5082	0.55139	0.59392	0.57036	0.59454	0.53187	0.57476	0.52181	0.56923	0.63559	0.59017	0.74153	0.60345	0.62951	0.6321	0.52627	0.59151	0.73701	0.57468	0.56237	0.79512	0.832	0.56309	0.586368	0.622893	-0.0365244	-0.0871765	0.164736	0.309412	0.78321	0.509463
	PBX2	0.91297	1.00354	0.90623	1.12217	0.90758	0.89789	0.88935	1.11138	0.88119	0.9174	0.91329	0.9007	0.98128	0.91399	0.90509	0.899	0.90958	0.92906	0.91366	0.92051	0.90131	0.925	0.94625	0.91412	0.91643	0.91655	0.89337	0.8904	0.91659	0.93398	0.9253	1.19131	0.9319	0.91428	0.92945	0.89766	0.92355	0.94755	0.98855	0.95169	1.15191	1.21262	0.92408	0.933559	0.96893	-0.0353712	-0.0536515	0.164872	0.309412	0.782852	0.509463
	OVOL2	0.9456	0.93175	0.93455	0.99408	0.92121	0.92422	0.93884	0.98748	0.91667	0.9227	0.93105	0.93109	1.00364	0.93247	0.93307	0.93681	0.92962	0.94567	0.92238	0.91844	0.92897	0.91698	0.9478	0.92771	0.93543	0.9026	0.94246	0.90287	0.91949	0.93619	0.94244	1.011	0.95054	0.96026	0.97254	0.91931	0.93628	0.99586	0.92767	0.94218	1.01068	1.00936	0.9345	0.938329	0.950902	-0.0125725	-0.019202	0.165826	0.309412	0.780347	0.509463
	ETV2	1.02424	1.1084	1.01807	1.13398	1.0086	1.00123	1.00302	1.12533	0.99182	1.02067	1.0252	1.0131	1.03065	1.03402	1.01983	0.99565	1.01261	1.02826	1.00766	1.05819	1.01414	0.99871	1.03704	1.02156	1.02045	0.9986	1.01222	1.00509	1.01678	1.0312	1.03669	1.14334	1.03454	1.00657	1.04583	1.00712	1.02734	1.04534	1.07277	1.06213	1.13429	1.19226	1.02482	1.0301	1.04983	-0.0197322	-0.0273745	0.166055	0.309412	0.779747	0.509463
	ATF2	0.96448	1.13667	0.9526	1.26922	0.96572	0.93912	0.95022	1.29276	0.95107	0.98271	0.96246	0.9741	1.02522	0.97606	0.97763	0.94208	0.96278	0.99753	0.97195	0.97263	0.9692	1.05115	1.00704	0.97279	0.97019	0.98646	0.95444	0.96661	0.99767	1.01835	0.97419	1.38023	0.97693	0.96397	1.01222	0.93819	0.96628	0.98733	1.13825	1.05925	1.29144	1.46473	0.98736	1.0055	1.05911	-0.0536104	-0.0749402	0.166606	0.309412	0.778309	0.509463
	RXRB	0.91888	0.98937	0.90393	1.01306	0.90135	0.90845	0.90277	0.99265	0.86839	0.91065	0.92364	0.90016	0.94622	0.91994	0.89302	0.90037	0.9183	0.93457	0.91049	0.92718	0.89724	0.88491	0.93651	0.91831	0.91337	0.9007	0.89895	0.89332	0.90183	0.91641	0.93678	1.0426	0.9253	0.91682	0.92315	0.89791	0.92279	0.95268	0.96167	0.94903	1.00665	1.02992	0.91223	0.921349	0.938263	-0.0169141	-0.0262448	0.167434	0.309425	0.776155	0.509444
	E2F8	0.79233	0.77176	0.78316	0.79156	0.76264	0.77868	0.76584	0.73645	0.71529	0.75777	0.78857	0.77199	0.91986	0.79282	0.7619	0.77655	0.76922	0.78499	0.75903	0.79313	0.76379	0.75613	0.78661	0.78384	0.78055	0.75805	0.77899	0.76041	0.78846	0.79999	0.80915	0.76613	0.80618	0.80916	0.84776	0.7586	0.79255	0.90841	0.74829	0.77563	0.8024	0.78974	0.78028	0.777778	0.793343	-0.0155649	-0.0285862	0.169668	0.311411	0.770399	0.506666
	BCL11B	0.78139	0.7568	0.76398	0.8439	0.74891	0.76398	0.78472	0.77836	0.69061	0.75247	0.77992	0.75923	1.03094	0.78677	0.75601	0.79121	0.78455	0.78786	0.75402	0.75763	0.76313	0.77783	0.78164	0.77978	0.7745	0.75068	0.78479	0.73414	0.7886	0.83163	0.78408	0.84569	0.80209	0.82604	0.85116	0.75087	0.78487	0.92709	0.73329	0.75703	0.90673	0.9099	0.75351	0.781206	0.806788	-0.0255827	-0.0464879	0.17043	0.311411	0.768455	0.506666
	ZEB2	0.95751	0.98042	0.95201	1.27677	0.95147	0.93203	0.94567	1.20921	0.9219	0.94686	0.94235	0.94205	1.0111	0.95052	0.93906	0.93953	0.9522	0.96361	0.93703	0.93712	0.93296	0.99074	0.98218	0.93902	0.95803	0.94182	0.95398	0.93026	0.92597	0.98591	0.96242	1.36833	0.94813	0.96205	0.98971	0.94103	0.95179	1.01982	0.97547	0.94863	1.32645	1.38387	0.9582	0.975654	1.02632	-0.0506704	-0.0730454	0.174684	0.316614	0.757748	0.49947
	DUX4	1.02022	1.07556	1.03212	1.12115	1.02107	1.00925	1.00987	1.13927	1.02858	1.01753	0.99024	1.01774	1.04002	1.02196	1.01969	0.99929	1.01705	1.04577	1.01853	1.00186	1.03205	1.0613	1.03213	1.00824	1.02243	1.02635	0.99941	1.01873	1.03262	1.02556	1.03197	1.17554	1.03222	0.99605	1.03002	1.0062	1.01211	1.03764	1.06544	1.07154	1.12772	1.211	1.03304	1.03212	1.05184	-0.0197254	-0.0273121	0.181339	0.325514	0.741509	0.487431
	NFIL3	0.94324	1.09671	0.93788	1.16596	0.93519	0.92248	0.93026	1.16109	0.9083	0.94839	0.95102	0.93261	0.98186	0.95104	0.93244	0.92132	0.92609	0.9628	0.94452	0.95355	0.93208	0.95648	0.97342	0.93362	0.92699	0.92757	0.93051	0.93774	0.93746	0.95296	0.95346	1.23093	0.95219	0.93483	0.97099	0.9078	0.94512	0.98319	1.06981	1.01699	1.16451	1.2554	0.95737	0.965174	1.0016	-0.0364281	-0.0534485	0.182184	0.325514	0.73949	0.487431
	HOXC5	0.92534	1.04864	0.92909	1.12324	0.92098	0.91737	0.91282	1.12152	0.87723	0.91364	0.92738	0.89964	0.94139	0.93742	0.91689	0.90143	0.92518	0.93792	0.9244	0.9409	0.89679	0.90334	0.94281	0.93733	0.92959	0.90457	0.90223	0.89263	0.92188	0.93318	0.9364	1.20266	0.93765	0.90214	0.94024	0.90485	0.92669	0.9562	1.023	0.98204	1.14027	1.23614	0.93552	0.942091	0.976572	-0.0344805	-0.0518592	0.186218	0.33084	0.729978	0.480382
	SCRT1	0.98308	1.04346	0.98005	1.12635	0.98872	0.96512	0.96069	1.1307	0.95431	0.98392	0.95343	0.96639	0.98529	0.97851	0.9676	0.96652	0.96732	0.99515	0.98024	0.97382	0.96099	0.99045	0.99613	0.97599	0.97603	0.9609	0.9591	0.97174	0.96353	0.98048	0.99322	1.18279	0.97373	0.9939	0.99905	0.9653	0.97153	0.99818	1.03399	1.00072	1.13083	1.19939	0.98694	0.99001	1.01474	-0.0247296	-0.0355945	0.18692	0.33084	0.728344	0.480382
	MLX	0.92754	1.01941	0.91143	1.08407	0.9088	0.90897	0.90928	1.06262	0.87054	0.90434	0.91789	0.90437	0.98133	0.92113	0.89844	0.90476	0.91077	0.92938	0.90532	0.92744	0.89022	0.91004	0.93893	0.92372	0.90842	0.87998	0.91388	0.89691	0.90033	0.92483	0.94022	1.12593	0.92341	0.91121	0.93705	0.8837	0.92558	0.96163	1.00073	0.96311	1.08525	1.1399	0.92159	0.931166	0.957513	-0.0263469	-0.0402536	0.194778	0.341186	0.71046	0.467009
	NFYA	0.76639	0.74963	0.73057	0.82542	0.70673	0.74177	0.76253	0.75619	0.62393	0.71856	0.76012	0.72424	1.0854	0.77689	0.71593	0.74751	0.76405	0.74049	0.70924	0.73254	0.70579	0.74511	0.78468	0.7417	0.73516	0.72948	0.75824	0.6948	0.76897	0.81453	0.74518	0.81135	0.77521	0.7868	0.8492	0.72155	0.76348	0.93028	0.6988	0.72928	0.90738	0.94502	0.71174	0.754023	0.785627	-0.0316044	-0.0592368	0.19548	0.341186	0.708897	0.467009
	ZNF792	0.84217	0.91044	0.81332	0.95768	0.80693	0.81239	0.82932	0.93847	0.76304	0.80888	0.83579	0.80327	0.92997	0.84276	0.80687	0.82857	0.82629	0.85712	0.81093	0.84099	0.7812	0.79769	0.85547	0.84184	0.8386	0.79981	0.81381	0.78429	0.80981	0.84184	0.84633	0.9966	0.8496	0.83953	0.84598	0.79098	0.84875	0.89288	0.88246	0.86165	0.97788	1.01137	0.82853	0.8392	0.862339	-0.0231389	-0.0392403	0.197169	0.342548	0.705161	0.465279
	HMG20A	0.98898	1.08051	0.97778	1.11971	0.96439	0.96607	0.96428	1.09289	0.94825	0.98807	0.98417	0.9735	1.00274	0.98453	0.97416	0.95453	0.97175	1.00172	0.98909	0.98482	0.9724	0.9719	1.00261	0.97797	0.97511	0.96836	0.9631	0.97295	0.97294	0.97435	1.00321	1.16119	0.98946	0.9687	1.00045	0.95962	0.97912	1.01688	1.0545	1.02948	1.09562	1.14294	0.98194	0.992477	1.01304	-0.0205678	-0.0295924	0.201066	0.34758	0.696662	0.458945
	ZSCAN22	0.84929	0.82575	0.83912	0.96385	0.83464	0.85101	0.84536	0.90638	0.79637	0.83732	0.83829	0.82869	0.9473	0.84628	0.8227	0.83012	0.83467	0.85685	0.81978	0.83094	0.82268	0.82255	0.85252	0.84326	0.85333	0.80655	0.84277	0.82461	0.82657	0.85907	0.85063	0.98745	0.86548	0.86935	0.85373	0.843	0.8438	0.9177	0.80969	0.80244	0.98576	0.99332	0.83633	0.847962	0.867681	-0.0197186	-0.0331644	0.201939	0.34758	0.694781	0.458945
	ZNF317	1.02609	1.09843	1.032	1.21895	1.01868	1.01184	1.01695	1.20752	1.01677	1.03363	1.0246	1.028	1.01836	1.02299	1.0133	1.00471	1.02058	1.04675	1.03227	1.03064	1.02779	1.06268	1.0481	1.03184	1.0195	1.03839	1.00796	1.02844	1.01088	1.05985	1.03529	1.28041	1.02777	1.01252	1.05552	1.02175	1.01226	1.04143	1.10036	1.04296	1.22588	1.26347	1.04164	1.04452	1.0726	-0.0280801	-0.0382722	0.202832	0.34758	0.692864	0.458945
	ASCL1	1.01535	1.11823	0.99162	1.20253	0.99113	0.9806	1.00414	1.19455	0.96282	0.98129	0.98331	0.9796	1.01672	1.02431	1.00395	0.97357	0.99836	1.01762	1.00727	1.01555	0.97958	0.98741	1.0181	1.0066	1.00428	0.96138	0.98633	0.97155	0.98245	1.00127	1.01074	1.23678	1.00887	0.99647	1.02215	1.00418	1.00446	1.0198	1.09061	1.06416	1.2291	1.29498	1.01315	1.01834	1.04991	-0.0315732	-0.0440507	0.205068	0.348753	0.688102	0.457482
	EGR2	0.99496	0.91437	1.01321	1.16528	0.97218	0.9809	0.98446	1.12344	0.99508	0.97894	0.95685	0.96112	0.98054	0.98492	0.95066	0.97808	0.97506	0.98325	0.95251	0.92438	0.97694	1.01372	0.96702	0.9348	0.98007	0.97786	1.00633	0.96668	0.95009	1.0055	0.92581	1.21078	0.94796	1.01986	0.97413	1.01165	0.97469	1.02697	0.91289	0.90518	1.23408	1.34585	0.97176	0.98571	1.02045	-0.0347387	-0.0499686	0.205366	0.348753	0.687471	0.457482
	PDX1	1.00913	1.12764	1.00805	1.19573	1.01135	0.9902	1.00589	1.21474	0.98345	1.00183	1.00587	0.99347	1.01507	1.01397	0.99331	0.97405	1.00612	1.01891	1.01086	1.02067	0.99504	1.03482	1.02391	1.01804	1.00797	0.98608	0.99267	0.98814	1.00542	1.01669	1.02255	1.23828	1.02486	0.99598	1.02623	0.98895	1.01134	1.01669	1.11746	1.07235	1.21432	1.28519	1.02709	1.0272	1.05724	-0.0300347	-0.0415785	0.206707	0.349456	0.684644	0.456608
	ZNF184	0.84448	0.91436	0.82951	1.56198	0.83413	0.81847	0.829	1.29505	0.88155	0.83457	0.80704	0.82654	0.86231	0.82197	0.82501	0.88254	0.84291	0.83541	0.83592	0.80798	0.84251	0.91993	0.85305	0.81523	0.82397	0.84312	0.88359	0.80986	0.80976	0.91493	0.82156	1.78104	0.80643	0.91679	0.85398	0.81797	0.82558	0.8269	0.91074	0.8349	1.59609	1.67208	0.83878	0.889817	0.986894	-0.0970776	-0.149387	0.208005	0.350079	0.681927	0.455834
	ZFHX2	0.98745	0.9288	0.99586	1.26424	0.96184	0.96993	0.98316	1.20942	0.98449	0.96283	0.93854	0.95091	0.9956	0.97221	0.94523	0.96967	0.97268	0.96827	0.94567	0.91751	0.95163	1.01198	0.95841	0.92145	0.97252	0.95616	1.00138	0.94449	0.94107	1.002	0.92231	1.34891	0.94388	1.00348	0.97311	0.99206	0.95458	1.01239	0.91688	0.91082	1.36386	1.50636	0.95734	0.985612	1.03617	-0.0505591	-0.0721705	0.209889	0.35168	0.678011	0.453852
	FOXK1	0.95605	1.15833	0.94566	2.60968	0.93187	0.88683	0.94563	2.05743	0.97147	0.93663	0.90306	0.89336	1.04273	0.95876	0.91077	0.99149	0.95116	0.93937	0.9543	0.90341	0.92059	1.12826	0.9856	0.90237	0.94565	0.92953	0.98815	0.85548	0.90326	1.10351	0.88559	3.0263	0.91189	1.05536	0.97411	0.90696	0.93867	0.91984	1.11261	0.99964	2.78565	3.10093	0.96831	1.06922	1.2981	-0.228881	-0.279844	0.211339	0.352543	0.675021	0.452788
	STAT4	0.9051	0.86279	0.9041	0.91923	0.88227	0.89102	0.88656	0.87507	0.85753	0.89571	0.92287	0.89138	0.97269	0.91497	0.89873	0.89282	0.90214	0.9089	0.91689	0.91646	0.91912	0.89892	0.92875	0.90997	0.89432	0.90918	0.89623	0.89163	0.92078	0.9201	0.92362	0.90963	0.94049	0.91143	0.95486	0.90704	0.92136	1.00478	0.85102	0.87838	0.91514	0.87618	0.9102	0.902732	0.913447	-0.0107148	-0.017023	0.215927	0.357038	0.665692	0.447286
	ZNF24	1.01275	1.16096	1.00104	1.65056	1.00703	0.96254	0.98618	1.52441	0.96148	1.01106	0.98977	1.01055	1.09013	0.98504	1.03349	0.99472	1.01457	1.02048	1.03514	1.00035	0.99664	1.09843	1.05674	1.00519	0.99999	1.00102	0.98397	0.99593	1.00135	1.07512	1.02194	1.82193	1.01066	1.00612	1.06519	0.9709	1.00198	1.02334	1.15796	1.08444	1.638	1.80454	1.02946	1.06437	1.14966	-0.0852887	-0.111206	0.220963	0.363769	0.65568	0.439174
	ONECUT2	1.04255	1.20662	1.03995	1.13382	1.03515	1.03389	1.03282	1.22793	1.03706	0.99774	1.03673	1.0058	1.03194	1.04317	1.03939	1.02848	1.0441	1.01394	1.03777	1.05118	1.04011	1.07598	1.01042	1.03898	1.04426	1.01368	1.02159	1.03038	1.02693	1.05402	1.0442	1.17603	1.04945	1.02357	1.04727	1.00105	1.03526	1.02446	1.17997	1.15424	1.19776	1.3154	1.04361	1.05319	1.07994	-0.026746	-0.0361801	0.22329	0.365078	0.651131	0.437614
	MIXL1	0.80021	0.88287	0.7832	0.91482	0.78081	0.78731	0.78122	0.89656	0.73324	0.77856	0.78806	0.76691	0.84043	0.804	0.76042	0.77727	0.79418	0.81286	0.77799	0.80899	0.73244	0.74839	0.82636	0.80275	0.79817	0.77556	0.77204	0.76351	0.7734	0.78993	0.8067	0.96908	0.80879	0.78947	0.78753	0.75411	0.7971	0.84514	0.84549	0.82	0.92252	0.94699	0.78578	0.799121	0.819619	-0.0204981	-0.0365396	0.223695	0.365078	0.650343	0.437614
	ZNF324	0.89957	0.94307	0.88025	1.01781	0.88294	0.88051	0.88684	0.98389	0.84472	0.8756	0.87634	0.87439	0.95454	0.90275	0.86658	0.88714	0.87961	0.89332	0.86721	0.88241	0.8572	0.84996	0.90176	0.88421	0.88954	0.82367	0.8863	0.85575	0.85977	0.88497	0.91404	1.0626	0.90933	0.89712	0.91412	0.84927	0.88878	0.94145	0.91474	0.89996	1.03591	1.03003	0.89033	0.894486	0.914341	-0.0198547	-0.0316729	0.226262	0.366454	0.645388	0.435981
	ZNF143	0.65842	0.68323	0.66584	0.75626	0.63116	0.66586	0.66458	0.68553	0.57794	0.62977	0.65566	0.6289	0.85454	0.68069	0.61392	0.6547	0.67684	0.65039	0.62518	0.65095	0.58238	0.61466	0.67845	0.6472	0.66049	0.62328	0.6445	0.61197	0.65583	0.69648	0.66565	0.77319	0.66958	0.67779	0.67782	0.62435	0.66801	0.77043	0.63073	0.62565	0.79734	0.82542	0.63993	0.659742	0.682108	-0.0223667	-0.0480998	0.227349	0.366454	0.643308	0.435981
	ZNF490	0.98127	1.07896	1.00063	1.10465	0.99561	0.99208	0.98978	1.13788	0.97455	0.99025	0.97053	0.98309	0.96312	0.99794	0.97459	0.98937	0.98585	1.00381	0.99352	0.97275	0.97381	1.02689	1.00937	0.98027	0.99355	0.97449	0.99408	0.98699	0.96652	1.01421	0.97787	1.17211	0.97421	0.97959	1.01005	0.99254	0.9788	1.0004	1.07498	1.01522	1.15564	1.17281	0.98502	1.00256	1.02364	-0.0210758	-0.0300137	0.228634	0.366454	0.640858	0.435981
	PKNOX1	0.85219	0.90889	0.8369	1.05532	0.83708	0.82768	0.83263	1.0196	0.7996	0.83785	0.8296	0.8225	0.94957	0.85214	0.82876	0.82148	0.84216	0.8461	0.83742	0.84875	0.81316	0.82198	0.87344	0.84685	0.84039	0.8222	0.82404	0.81951	0.82802	0.85979	0.8546	1.12445	0.85783	0.84553	0.85654	0.81619	0.84584	0.88112	0.8826	0.85978	1.08093	1.11826	0.84112	0.859282	0.889908	-0.0306267	-0.0505257	0.228982	0.366454	0.640199	0.435981
	ELF3	0.81917	0.81521	0.83236	0.88108	0.80536	0.81717	0.80642	0.83231	0.79472	0.83814	0.82875	0.82533	0.89661	0.82972	0.81606	0.81383	0.82496	0.83528	0.83468	0.83489	0.82272	0.78117	0.83832	0.81925	0.81948	0.81603	0.81841	0.8298	0.82244	0.81084	0.84662	0.87354	0.84862	0.8408	0.85758	0.80292	0.84109	0.92884	0.79846	0.79323	0.88238	0.83458	0.82099	0.82652	0.837065	-0.0105454	-0.0182906	0.229805	0.366454	0.63864	0.435981
	ZNF341	0.90301	0.81034	0.90055	0.92727	0.88609	0.88073	0.89523	0.89164	0.89831	0.88847	0.90231	0.88851	0.96979	0.89959	0.89166	0.92092	0.89385	0.90537	0.87913	0.89009	0.93446	0.87464	0.89895	0.88733	0.90426	0.83836	0.94957	0.88398	0.8663	0.91084	0.91049	0.96273	0.91477	0.98677	0.94012	0.9028	0.90178	1.00228	0.80398	0.83748	0.98126	0.92662	0.89751	0.8969	0.912091	-0.0151911	-0.0242308	0.230814	0.366454	0.636739	0.435981
	ZBTB11	0.78322	0.80792	0.78873	0.7487	0.74879	0.78778	0.79844	0.75039	0.73137	0.71159	0.80633	0.69948	0.95715	0.79191	0.75628	0.7736	0.7815	0.68109	0.73849	0.73667	0.72296	0.78748	0.70009	0.74715	0.76835	0.76307	0.81672	0.74343	0.76313	0.80076	0.7488	0.68782	0.79547	0.86506	0.79526	0.72668	0.77144	0.82709	0.76226	0.79327	0.84134	0.88693	0.722	0.764218	0.783918	-0.0196999	-0.0367184	0.232314	0.366454	0.633924	0.435981
	ARID3A	0.98467	1.09336	0.97237	1.14189	0.96151	0.96711	0.96043	1.13588	0.94334	0.97234	0.95918	0.96644	1.01087	0.9824	0.97881	0.95091	0.96188	0.98967	0.98226	0.98161	0.95453	0.98349	0.99104	0.96407	0.96529	0.9439	0.953	0.96137	0.97135	0.97882	0.99452	1.18381	0.97133	0.95923	1.00263	0.94065	0.97737	1.00798	1.0632	1.03538	1.14215	1.19824	0.98066	0.990214	1.01476	-0.024541	-0.0353192	0.233808	0.367273	0.631141	0.435011
	CREM	0.58051	0.63206	0.57201	0.76766	0.55247	0.56935	0.57025	0.68519	0.48828	0.55602	0.58306	0.5497	0.89155	0.5869	0.53752	0.57834	0.58056	0.56949	0.55374	0.56812	0.50066	0.57532	0.60119	0.56084	0.5708	0.55933	0.56045	0.52682	0.56723	0.63148	0.57595	0.79985	0.59323	0.61244	0.60445	0.52852	0.58465	0.69116	0.58924	0.56718	0.81999	0.87155	0.55705	0.591264	0.624476	-0.0332125	-0.0788449	0.24708	0.383069	0.607162	0.416723
	ZSCAN16	0.76064	0.9287	0.70974	1.17056	0.77977	0.73313	0.77123	0.99177	0.72527	0.77255	0.68762	0.75761	0.78573	0.73245	0.74318	0.78631	0.78593	0.7513	0.73637	0.73713	0.66459	0.73214	0.78592	0.70446	0.70324	0.75384	0.7316	0.73601	0.7661	0.7706	0.71201	1.33629	0.66688	0.75045	0.71708	0.67286	0.72528	0.66459	0.88349	0.83395	1.09727	1.63149	0.74235	0.777494	0.844008	-0.0665142	-0.118425	0.252023	0.387396	0.598559	0.411845
	PRDM9	0.99702	0.91722	0.98339	1.28111	0.97795	0.97118	0.9801	1.18086	0.99475	0.9842	0.99253	0.97439	0.99423	0.96513	0.97035	0.97833	0.97541	0.99916	0.97003	0.97065	0.99579	1.04837	1.00094	0.98229	0.99333	0.9801	1.02689	0.95411	0.94811	1.03713	0.96422	1.29922	0.96965	1.04436	0.99872	1.02105	0.98198	1.03135	0.95218	0.91126	1.29862	1.27216	0.98507	1.00315	1.03757	-0.0344172	-0.0486674	0.254158	0.387396	0.594895	0.411845
	ZSCAN9	0.80765	0.855	0.79949	0.89508	0.78932	0.7975	0.79464	0.85611	0.73271	0.78587	0.80457	0.77809	0.88589	0.80708	0.7802	0.79056	0.79068	0.81668	0.78192	0.80892	0.74811	0.74351	0.82588	0.81074	0.80389	0.76503	0.78137	0.7638	0.77672	0.80595	0.8168	0.91652	0.81654	0.80484	0.80877	0.76675	0.80991	0.8658	0.82948	0.81426	0.89027	0.90433	0.79866	0.803604	0.818656	-0.015052	-0.0267725	0.254413	0.387396	0.594461	0.411845
	ZSCAN4	0.91329	0.96175	0.95132	1.84037	0.88671	0.88382	0.90732	1.65135	0.90338	0.90606	0.83625	0.8866	0.92457	0.88908	0.86395	0.91828	0.90705	0.84391	0.8868	0.78413	0.85637	0.97237	0.93486	0.80913	0.89297	0.88187	0.95683	0.84418	0.80767	0.97399	0.8224	2.15107	0.80839	0.99087	0.85243	0.89553	0.8848	0.83742	0.87968	0.79516	2.06606	2.36849	0.89668	0.960468	1.0952	-0.134728	-0.18938	0.255703	0.387396	0.592265	0.411845
	PBX4	1.03777	1.21313	1.02854	1.32576	1.02228	1.0119	1.01529	1.30851	1.01037	1.05754	1.0233	1.0278	1.05422	1.05047	1.02573	1.02197	1.02444	1.06901	1.04252	1.05205	1.01608	1.0414	1.05892	1.036	1.02771	1.02349	0.99933	1.00899	1.036	1.03424	1.05951	1.40139	1.03681	1.01477	1.05743	1.0067	1.03422	1.04024	1.17789	1.13474	1.31153	1.44601	1.04056	1.06411	1.10355	-0.0394388	-0.0525032	0.257312	0.387396	0.58954	0.411845
	ZNF444	0.66333	0.64145	0.64431	1.00094	0.64318	0.6488	0.64405	0.82158	0.59331	0.64498	0.64187	0.63218	0.73459	0.64173	0.6108	0.65344	0.67465	0.65856	0.62801	0.64106	0.58641	0.63054	0.67542	0.65192	0.6655	0.61165	0.65149	0.6028	0.61772	0.69913	0.65625	1.04099	0.65112	0.69308	0.67036	0.63093	0.65283	0.72151	0.62048	0.58164	1.02373	0.94735	0.64289	0.666904	0.706442	-0.0395373	-0.0830905	0.257629	0.387396	0.589005	0.411845
	HIF3A	0.95963	1.08842	0.94449	1.20775	0.94267	0.92785	0.93141	1.23177	0.89089	0.92541	0.93062	0.91528	0.99076	0.95544	0.92888	0.93424	0.94099	0.95514	0.95235	0.95273	0.89991	0.9172	0.95878	0.94819	0.94462	0.88155	0.91803	0.90656	0.90784	0.95562	0.94809	1.29329	0.95044	0.94001	0.96105	0.92284	0.94125	0.9662	1.06618	1.00633	1.26123	1.3533	0.9435	0.967017	1.00685	-0.0398338	-0.0582367	0.257921	0.387396	0.588513	0.411845
	TEAD1	0.94948	0.97437	0.92713	1.02477	0.93149	0.93157	0.92446	1.00041	0.89793	0.92071	0.93459	0.92586	0.94476	0.94981	0.92069	0.91647	0.92941	0.95088	0.93183	0.94718	0.92207	0.87209	0.93837	0.94527	0.94063	0.90994	0.90707	0.89874	0.93417	0.91883	0.94947	1.04561	0.95034	0.92399	0.93684	0.91435	0.93683	0.97178	0.96261	0.94417	1.02645	1.05176	0.93922	0.938089	0.951232	-0.0131425	-0.0200716	0.260733	0.388804	0.583805	0.410269
	HOXA6	0.83942	0.84222	0.81483	1.15855	0.80503	0.80912	0.82026	1.03599	0.76564	0.80118	0.80382	0.8078	0.96514	0.83029	0.80405	0.80767	0.82686	0.83879	0.80335	0.79594	0.78891	0.79866	0.83988	0.80222	0.82232	0.73531	0.82247	0.77429	0.78949	0.82123	0.84356	1.23079	0.83924	0.85517	0.87674	0.77045	0.8218	0.90073	0.79606	0.8092	1.18464	1.20709	0.81902	0.841118	0.883182	-0.0420646	-0.0704036	0.261226	0.388804	0.582983	0.410269
	NFIB	1.01438	1.09112	1.00379	1.10222	1.01292	1.0173	1.01062	1.10263	0.99495	1.00859	1.01732	1.02147	0.99943	1.01876	1.01501	1.0115	1.01402	1.00566	1.02402	1.02447	1.02244	1.02241	1.02888	1.02274	1.01842	1.03297	1.00466	1.01447	1.02935	0.99464	1.02136	1.14576	1.01061	1.03121	1.01941	0.997	0.99858	0.97064	1.04696	1.04647	1.16413	1.20788	1.01053	1.025	1.04148	-0.0164766	-0.0230065	0.261953	0.388804	0.581777	0.410269
	ZNF335	0.92683	0.88786	0.92142	0.95067	0.91575	0.89562	0.9084	0.92052	0.8752	0.8933	0.91357	0.91226	1.01394	0.9078	0.93887	0.89917	0.91787	0.91194	0.92474	0.89613	0.9182	0.88061	0.92085	0.91395	0.91271	0.85577	0.93638	0.89546	0.89814	0.90247	0.95244	0.95533	0.93438	0.94775	1.01352	0.88779	0.9033	1.01891	0.8594	0.90097	0.97751	0.93827	0.91842	0.915127	0.927567	-0.01244	-0.0194796	0.267826	0.395963	0.572147	0.402345
	ZNF146	0.98719	1.35086	0.94203	1.47754	0.9985	0.96723	0.98424	1.5069	1.00135	1.01463	0.9636	0.96086	1.00516	0.97581	1.01554	1.02773	0.98622	0.98459	1.01469	0.97188	0.93741	1.05283	0.99904	0.96979	0.96209	0.95625	0.99792	0.94899	0.94955	1.01249	0.99056	1.67605	0.95514	1.06262	0.98011	0.93781	0.93682	0.85558	1.29379	1.18567	1.57814	1.77246	1.00726	1.04231	1.11651	-0.0742033	-0.0992161	0.270086	0.397744	0.568498	0.400396
	SOX13	0.989	1.09186	0.97769	1.12653	0.96879	0.96539	0.97205	1.12529	0.95942	0.98912	0.9989	0.98121	1.01083	0.97863	0.97705	0.96241	0.96382	1.00656	0.99346	0.99953	0.97543	0.98349	0.99953	0.99095	0.98726	0.95661	0.97494	0.96938	0.96317	0.96644	1.00318	1.18518	1.00539	0.97083	0.99937	0.95945	0.98422	1.01348	1.06956	1.03927	1.1153	1.17336	0.98706	0.998968	1.01868	-0.0197092	-0.0281866	0.277573	0.40718	0.556622	0.390214
	ATF1	0.65026	0.71284	0.64966	0.80587	0.62675	0.65174	0.64574	0.75956	0.56687	0.63164	0.64404	0.61906	0.88013	0.66434	0.60544	0.64376	0.65057	0.64457	0.62612	0.64747	0.5676	0.61338	0.67592	0.63836	0.6441	0.61456	0.63557	0.61521	0.63177	0.66373	0.65755	0.85392	0.66265	0.6581	0.65656	0.59498	0.65313	0.73356	0.6727	0.64777	0.85441	0.88163	0.63458	0.658632	0.684577	-0.0259451	-0.0557404	0.280762	0.408677	0.551661	0.38862
	ZFP1	0.8742	0.92641	0.8562	0.96053	0.85737	0.86219	0.85586	0.92146	0.81233	0.8584	0.87094	0.83884	0.91685	0.87604	0.84101	0.86264	0.85866	0.87899	0.84481	0.87469	0.81981	0.82818	0.88979	0.86505	0.86797	0.83315	0.8484	0.84468	0.84636	0.86639	0.87944	0.99063	0.88448	0.85707	0.87051	0.828	0.87008	0.89409	0.88774	0.87747	0.95628	0.97922	0.86426	0.868769	0.882125	-0.0133562	-0.0220108	0.285138	0.413451	0.544944	0.383576
	ZNF449	1.02038	1.02501	1.02592	1.0325	1.01681	1.0157	1.01986	1.04152	0.99117	1.01403	1.00425	1.01855	1.02494	1.03348	1.01232	1.01529	1.01525	1.03193	1.01385	1.0245	1.01416	1.01508	1.02038	1.00799	1.01703	1.00362	1.00652	1.01798	1.00995	1.01913	1.02248	1.0256	1.03256	1.01212	1.03237	1.00996	1.02043	1.04868	1.01402	1.02449	1.04917	1.03607	1.02347	1.01888	1.0227	-0.00382511	-0.00540609	0.28947	0.416571	0.538397	0.380311
	ZNF486	0.8283	0.96658	0.80196	1.04424	0.82236	0.83241	0.832	0.96522	0.88538	0.86967	0.84294	0.81895	0.81034	0.84533	0.85477	0.93513	0.81803	0.82635	0.83715	0.8316	0.87418	0.83557	0.83333	0.83268	0.8287	0.78432	0.92314	0.82193	0.81229	0.80711	0.84186	1.21208	0.8127	0.96449	0.81657	0.79401	0.80721	0.76189	0.9103	0.90082	1.18209	1.0413	0.84033	0.858927	0.890802	-0.0318754	-0.05257	0.28955	0.416571	0.538276	0.380311
	PBX1	0.92546	0.87947	0.92631	0.92539	0.91717	0.91069	0.91625	0.87859	0.89125	0.93632	0.93531	0.91881	0.9816	0.93904	0.90917	0.90939	0.91693	0.92718	0.91459	0.92876	0.93628	0.93253	0.94159	0.91785	0.91122	0.94471	0.92803	0.93739	0.93043	0.93866	0.92778	0.91481	0.94036	0.92882	0.95379	0.9291	0.9311	1.00608	0.87838	0.89486	0.92479	0.88414	0.92879	0.921086	0.929001	-0.00791511	-0.0123445	0.290605	0.416571	0.536697	0.380311
	TFDP1	0.69335	0.67954	0.65951	0.79012	0.65783	0.67277	0.68167	0.72476	0.57605	0.65172	0.6714	0.65758	0.94572	0.69573	0.64572	0.66747	0.67479	0.67327	0.64519	0.66769	0.61793	0.64795	0.68559	0.66594	0.68305	0.62538	0.66742	0.62271	0.6637	0.70558	0.68344	0.7923	0.70049	0.70473	0.72359	0.64473	0.68068	0.79325	0.65326	0.66018	0.82985	0.85027	0.65962	0.681294	0.703399	-0.0221053	-0.0460664	0.294889	0.421111	0.530341	0.375603
	ELK4	0.76165	0.75528	0.76552	0.82275	0.73931	0.7463	0.74466	0.76808	0.68856	0.74102	0.754	0.73606	0.92592	0.76814	0.74387	0.74571	0.75677	0.76887	0.73334	0.76123	0.72905	0.72258	0.77305	0.75105	0.75205	0.71838	0.75653	0.73023	0.74106	0.75649	0.79123	0.80337	0.77954	0.76425	0.81197	0.71808	0.76729	0.8818	0.72232	0.74351	0.83357	0.83447	0.7474	0.758193	0.772305	-0.0141122	-0.026606	0.301753	0.429287	0.520348	0.367253
	SOX5	0.97544	1.07899	0.96644	1.11542	0.95369	0.96014	0.9494	1.10896	0.94104	0.9743	0.98172	0.96722	1.00005	0.97373	0.96318	0.94586	0.96569	0.98944	0.97272	0.98833	0.9539	0.96267	0.99788	0.97454	0.96756	0.94449	0.96034	0.96155	0.9504	0.96909	0.98563	1.1617	0.98311	0.96828	0.98001	0.94198	0.97104	0.98583	1.05392	1.02307	1.0949	1.13269	0.97808	0.985132	1.00256	-0.0174293	-0.0253014	0.311752	0.440189	0.50619	0.35636
	GATA4	1.04816	1.09484	1.02703	1.23028	1.03844	1.02475	1.03624	1.19502	1.01488	1.04505	1.01981	1.04028	1.05791	1.05101	1.04053	1.02063	1.03409	1.07372	1.03854	1.04933	1.03759	1.08017	1.06804	1.04425	1.04563	1.02859	1.00585	1.03814	1.03826	1.04111	1.05759	1.25851	1.05642	1.05036	1.05572	1.0371	1.04436	1.06973	1.08524	1.07603	1.18069	1.18469	1.05968	1.05825	1.076	-0.0177551	-0.0240044	0.319191	0.449012	0.495949	0.347742
	ZNF652	0.96562	1.02639	0.96637	1.06238	0.9535	0.95658	0.95551	1.03049	0.93875	0.96328	0.95243	0.95577	0.98016	0.97923	0.9522	0.96042	0.96208	0.97275	0.94961	0.97963	0.94426	0.9286	0.99007	0.97013	0.96918	0.94303	0.95482	0.9491	0.96057	0.94486	0.98275	1.09675	0.97327	0.96125	0.96465	0.93494	0.95861	0.98059	0.99414	0.98802	1.0468	1.06937	0.97194	0.970616	0.98197	-0.0113544	-0.0167789	0.324321	0.454532	0.489025	0.342436
	BPTF	1.04165	1.07857	1.04307	1.11222	1.04258	1.03072	1.03898	1.12395	1.02182	1.02913	1.02695	1.03048	1.0374	1.04373	1.03133	1.02483	1.03182	1.05213	1.04706	1.04851	1.03318	1.04461	1.05263	1.03748	1.03593	1.02988	1.02303	1.04334	1.0377	1.02714	1.05931	1.14478	1.04302	1.01721	1.04798	1.02599	1.03932	1.06033	1.05569	1.05615	1.10207	1.12704	1.04497	1.04563	1.05472	-0.00908904	-0.0124863	0.326041	0.45525	0.486728	0.34175
	KLF1	0.82906	0.80084	0.83062	0.86587	0.80031	0.82532	0.84722	0.81835	0.78168	0.82272	0.82872	0.80563	0.96067	0.8408	0.80103	0.82831	0.82919	0.83273	0.79094	0.80722	0.78799	0.78734	0.83435	0.82061	0.8267	0.80621	0.82305	0.79852	0.82739	0.83631	0.79775	0.8673	0.82985	0.85143	0.82725	0.82326	0.81952	0.88824	0.77487	0.79006	0.9057	0.9934	0.80572	0.824169	0.836991	-0.0128218	-0.0222715	0.33549	0.466716	0.47432	0.330948
	EGR1	0.75428	0.71339	0.75144	0.77344	0.73257	0.75581	0.74372	0.7312	0.67265	0.72816	0.74577	0.72863	0.91597	0.7671	0.71622	0.73085	0.74114	0.74226	0.71195	0.72985	0.70003	0.71052	0.7523	0.7278	0.7486	0.69563	0.74863	0.71847	0.7359	0.75871	0.74231	0.77935	0.74652	0.77462	0.77232	0.72838	0.73827	0.84171	0.68709	0.69882	0.8208	0.85747	0.73017	0.741026	0.754176	-0.0131501	-0.0253773	0.346928	0.477561	0.45976	0.320972
	MBD2	0.90055	1.0072	0.8904	1.16395	0.88322	0.8795	0.89155	1.18161	0.84684	0.87573	0.90446	0.88838	1.01732	0.89957	0.87009	0.89434	0.9002	0.89055	0.88925	0.90424	0.83239	0.93126	0.9167	0.89324	0.89885	0.83689	0.86837	0.85191	0.89011	0.93075	0.87938	1.22254	0.92105	0.8834	0.89088	0.86862	0.9031	0.90443	1.04797	0.96037	1.15952	1.24444	0.88747	0.922056	0.952844	-0.0307888	-0.047387	0.347086	0.477561	0.459562	0.320972
	ZNF574	0.72308	0.73848	0.71891	0.79528	0.69505	0.71659	0.71453	0.73834	0.63229	0.69479	0.71305	0.68743	0.83187	0.72605	0.68663	0.69991	0.72002	0.72609	0.69142	0.72164	0.64657	0.64201	0.74789	0.71553	0.72039	0.67274	0.69309	0.68167	0.69475	0.71942	0.73147	0.81891	0.72828	0.71441	0.71494	0.67541	0.72693	0.8029	0.69278	0.69959	0.80962	0.79376	0.70963	0.713754	0.726683	-0.0129297	-0.0259007	0.351092	0.481041	0.454579	0.317818
	POU2F1	0.88624	1.06107	0.86721	1.09329	0.87955	0.86205	0.87951	1.10707	0.85423	0.857	0.86177	0.85243	0.93228	0.89953	0.87643	0.86706	0.88194	0.87241	0.88349	0.88868	0.82357	0.86069	0.88013	0.87055	0.87898	0.80324	0.85793	0.84542	0.85193	0.86748	0.88771	1.16635	0.87272	0.86084	0.88125	0.8136	0.87281	0.85187	1.01739	0.98304	1.11726	1.3228	0.86689	0.899086	0.930029	-0.030943	-0.0488166	0.352168	0.481041	0.45325	0.317818
	RFX5	0.73861	0.81252	0.74173	0.89648	0.72774	0.73869	0.73345	0.85013	0.66571	0.72286	0.73732	0.71558	0.924	0.75043	0.70455	0.726	0.73902	0.73689	0.7197	0.74076	0.67444	0.6912	0.77687	0.72745	0.73932	0.69551	0.72033	0.70605	0.71981	0.74727	0.74254	0.93782	0.75093	0.73676	0.74383	0.69356	0.74314	0.78831	0.7713	0.75664	0.92333	0.95417	0.72238	0.749258	0.769649	-0.0203909	-0.0387379	0.354447	0.482407	0.450448	0.316587
	OSR2	1.00363	1.09934	0.99364	1.13885	0.99564	0.9761	0.97515	1.14131	0.96538	0.99357	0.98986	0.97511	1.03397	1.01285	0.99087	0.98076	0.98838	1.00175	1.00857	1.00499	0.98687	0.96153	1.01161	0.99239	1.0006	0.94223	0.98313	0.96462	0.9794	0.98837	1.01554	1.16386	1.00517	0.98419	1.00736	0.97092	0.99764	1.01738	1.07996	1.05812	1.13285	1.15721	1.00076	1.00891	1.02493	-0.0160195	-0.0227273	0.361263	0.488658	0.442176	0.310995
	NRF1	0.66006	0.68189	0.64485	0.78982	0.62845	0.64603	0.65233	0.7198	0.54271	0.62393	0.638	0.61569	0.94806	0.66306	0.60463	0.6438	0.64524	0.63366	0.61682	0.63134	0.57731	0.62789	0.66043	0.63505	0.64778	0.58423	0.63746	0.59214	0.63087	0.68628	0.63754	0.791	0.66809	0.68833	0.66492	0.6021	0.64783	0.74198	0.65349	0.63022	0.83978	0.87769	0.62379	0.655145	0.677652	-0.022507	-0.0487304	0.361633	0.488658	0.441732	0.310995
	ELK3	0.82687	0.8053	0.82584	0.81086	0.79452	0.82108	0.81902	0.78175	0.76864	0.80689	0.82009	0.80887	0.9501	0.8291	0.79695	0.81249	0.81042	0.80837	0.80084	0.81313	0.78556	0.80466	0.81963	0.81702	0.8099	0.80278	0.80991	0.79575	0.8279	0.83757	0.82029	0.79556	0.8272	0.83839	0.84125	0.80752	0.82208	0.89142	0.78971	0.79971	0.83597	0.85308	0.80421	0.813916	0.822239	-0.00832289	-0.0146777	0.363314	0.489177	0.439718	0.310534
	NR1H2	0.95078	1.03714	0.95075	1.096	0.93569	0.94031	0.93642	1.08549	0.90991	0.95511	0.93368	0.94331	0.98904	0.97099	0.93801	0.92508	0.94638	0.96535	0.93814	0.9651	0.919	0.87425	0.96237	0.94437	0.95492	0.88539	0.93296	0.92365	0.92008	0.91058	0.96843	1.1404	0.96287	0.93763	0.9606	0.90202	0.94907	0.99379	1.0117	0.99744	1.09071	1.13362	0.94808	0.958704	0.976057	-0.0173531	-0.0258801	0.365447	0.490297	0.437176	0.309541
	FOXA3	0.95302	1.07149	0.94172	1.11298	0.94165	0.92236	0.93458	1.10387	0.91961	0.94988	0.96178	0.93154	0.98432	0.96099	0.94704	0.92606	0.94882	0.96579	0.95459	0.95663	0.9103	0.93066	0.96979	0.94453	0.94093	0.91101	0.9319	0.91952	0.94197	0.937	0.96445	1.1609	0.95658	0.93284	0.94482	0.91608	0.94744	0.96273	1.04275	1.01567	1.09175	1.13602	0.95024	0.963397	0.981315	-0.0179178	-0.0265856	0.36915	0.493508	0.432798	0.306705
	GATA6	1.03876	1.04489	1.03185	1.1493	1.028	1.01921	1.02931	1.11772	1.02004	1.03682	1.01902	1.02839	1.04222	1.03544	1.02877	1.01647	1.0268	1.06268	1.02132	1.03396	1.02316	1.06317	1.05176	1.03664	1.04304	1.02257	1.0113	1.03099	1.02496	1.03443	1.0452	1.16254	1.0544	1.05121	1.04248	1.02278	1.03353	1.06756	1.03936	1.04721	1.10503	1.07868	1.04539	1.04195	1.05109	-0.0091404	-0.0126007	0.371762	0.495245	0.429735	0.30518
	KLF4	0.88808	0.88595	0.88523	0.92519	0.86334	0.88824	0.89047	0.88441	0.82827	0.87501	0.88755	0.86383	0.97512	0.89159	0.86335	0.87077	0.88962	0.89091	0.87116	0.87708	0.84279	0.80983	0.89175	0.86701	0.8824	0.8462	0.86929	0.86184	0.87416	0.88797	0.86718	0.90958	0.88688	0.89438	0.89757	0.86608	0.87981	0.92766	0.84622	0.86729	0.94181	1.01672	0.86656	0.879558	0.889289	-0.00973089	-0.0158734	0.374125	0.496638	0.426983	0.30396
	EGR3	1.0013	0.90051	1.02053	1.03692	0.98078	1.00226	1.00561	1.00668	0.99321	0.99927	0.98149	0.98834	0.97644	1.00599	0.96752	0.99203	0.98972	1.0126	0.97089	0.9641	0.994	1.00065	0.98779	0.97092	0.99871	0.99038	1.01668	1.00122	0.97093	0.99968	0.95718	1.05231	0.97372	1.01259	0.99305	1.02735	0.98124	1.04623	0.89988	0.90485	1.07711	1.11868	0.99086	0.98993	1.00077	-0.010844	-0.0157179	0.381138	0.503376	0.418918	0.298107
	THAP11	0.71043	0.73672	0.72134	0.82538	0.69529	0.7155	0.71661	0.74322	0.63502	0.69381	0.70815	0.68806	0.93461	0.7301	0.67557	0.7036	0.71873	0.69787	0.68488	0.71441	0.63547	0.66926	0.72894	0.69208	0.70825	0.66914	0.71042	0.66591	0.69589	0.7285	0.72449	0.82446	0.71991	0.73009	0.73669	0.66591	0.71455	0.80696	0.68748	0.69675	0.83783	0.85307	0.69691	0.715332	0.731387	-0.0160547	-0.0320213	0.381872	0.503376	0.418082	0.298107
	ERG	0.68922	0.68947	0.67617	0.77007	0.65415	0.68956	0.68493	0.70282	0.58651	0.66943	0.69183	0.66571	0.97647	0.70634	0.65732	0.6897	0.69035	0.67554	0.66594	0.68455	0.63226	0.6662	0.71493	0.68063	0.67363	0.63934	0.68363	0.63942	0.67279	0.71498	0.69507	0.75955	0.70551	0.71951	0.73477	0.64861	0.70212	0.8431	0.64624	0.66669	0.80688	0.81211	0.66935	0.691349	0.708871	-0.0175214	-0.0361076	0.388331	0.510108	0.410797	0.292338
	NR2F2	0.98013	1.03214	0.97992	1.05613	0.96988	0.97959	0.96239	1.03004	0.93692	0.96836	0.96945	0.97525	0.98982	0.97523	0.96964	0.94815	0.97191	0.98253	0.95898	0.9927	0.96911	0.91445	0.9973	0.96781	0.97622	0.93501	0.96912	0.9668	0.94741	0.95061	0.99398	1.06217	0.98607	0.96715	0.98992	0.93965	0.97784	0.99634	1.00178	1.0018	1.03891	1.06922	0.9713	0.978162	0.986949	-0.00878689	-0.012902	0.397131	0.51663	0.401066	0.286821
	TFAP2C	0.90374	0.92301	0.89735	0.9224	0.89326	0.90667	0.90292	0.89618	0.84201	0.88115	0.88877	0.87915	0.94587	0.92268	0.87726	0.87574	0.89106	0.92944	0.87712	0.91123	0.87866	0.80139	0.91266	0.91051	0.90581	0.8573	0.88179	0.88148	0.88516	0.88286	0.92578	0.9139	0.92179	0.90231	0.9231	0.87716	0.89625	0.96421	0.89372	0.89721	0.91749	0.92029	0.89947	0.895042	0.902293	-0.00725118	-0.0116409	0.397407	0.51663	0.400764	0.286821
	NR3C1	0.9998	1.09073	0.98058	1.14532	0.98352	0.9711	0.97702	1.12389	0.95697	1.00464	0.98883	0.98192	1.0119	1.00432	0.99093	0.96645	0.98629	1.01476	1.00539	1.00662	0.9552	0.95214	1.01365	0.99695	0.99579	0.95329	0.95688	0.97479	0.97242	0.9497	1.01512	1.189	0.99927	0.96468	0.99075	0.96321	0.98918	1.01791	1.06454	1.0456	1.12781	1.18982	0.99747	1.00419	1.02008	-0.0158916	-0.0226523	0.405458	0.521699	0.392054	0.28258
	TFAP4	0.7801	0.81338	0.75125	0.8714	0.75052	0.77298	0.76761	0.80603	0.68268	0.74673	0.75583	0.74258	0.86809	0.79182	0.73041	0.75331	0.77906	0.78834	0.74089	0.78299	0.7024	0.69516	0.78848	0.77139	0.78236	0.69897	0.75098	0.7203	0.73356	0.75622	0.79222	0.88294	0.78536	0.76123	0.78171	0.72498	0.77378	0.82625	0.77741	0.78192	0.87328	0.86876	0.76379	0.768632	0.780759	-0.0121273	-0.0225848	0.418062	0.536087	0.378759	0.270765
	SOX17	0.97948	0.98665	0.98766	1.00224	0.97538	0.976	0.96954	0.98413	0.96331	0.98472	0.97677	0.98397	1.00364	0.98246	0.98084	0.98276	0.96119	0.99592	0.98153	0.98074	0.98994	0.96085	0.99357	0.98271	0.98774	0.95747	0.98283	0.98747	0.98319	0.96131	0.99845	1.01781	1.0033	0.99801	0.98342	0.97069	0.98153	0.99343	0.99696	0.97939	0.99499	0.96075	0.98435	0.98215	0.985297	-0.00314762	-0.0046162	0.444128	0.563245	0.352492	0.249303
	TET3	0.94715	0.99343	0.93958	1.04305	0.94781	0.94057	0.94482	1.00464	0.90673	0.9568	0.95179	0.94424	1.0219	0.95553	0.94196	0.92494	0.94299	0.97133	0.93774	0.95792	0.93167	0.90625	0.96627	0.9545	0.95906	0.92815	0.92692	0.93627	0.94171	0.93852	0.96245	1.05103	0.96575	0.92833	0.96276	0.93437	0.95485	0.97315	0.96628	0.96749	1.02143	1.03488	0.95383	0.955707	0.963787	-0.00808042	-0.0121466	0.444755	0.563245	0.351879	0.249303
	FOXP1	0.72258	0.78242	0.72677	0.89349	0.69076	0.70776	0.71874	0.83754	0.65599	0.71426	0.72589	0.70759	0.91599	0.73068	0.69813	0.71006	0.72339	0.70742	0.72136	0.72173	0.66173	0.69572	0.74058	0.70324	0.71202	0.66991	0.71627	0.68273	0.6992	0.72663	0.72561	0.9255	0.73018	0.745	0.72875	0.67413	0.72753	0.80217	0.74283	0.72064	0.89196	0.87401	0.70211	0.733034	0.749176	-0.016142	-0.0314245	0.445217	0.563245	0.351428	0.249303
	NR5A2	1.01452	1.04188	1.00654	1.0751	0.99965	1.00414	0.98543	1.05586	0.96496	0.99707	0.98932	1.00092	1.01092	1.00542	0.99311	0.96954	0.99438	1.02631	1.00067	1.02955	0.99296	0.94417	1.02383	1.01392	1.00371	0.96232	0.98367	0.99619	0.98118	0.97425	1.04013	1.07876	1.01666	0.99169	1.01937	0.98888	1.00467	1.03754	1.00665	1.02653	1.05715	1.04691	1.01198	1.00576	1.01247	-0.00671869	-0.00960551	0.458293	0.577848	0.338856	0.238186
	IKZF1	0.80252	0.70024	0.82031	0.78566	0.77731	0.80926	0.79802	0.70957	0.76294	0.80615	0.81565	0.80023	0.87791	0.81176	0.79885	0.79079	0.79668	0.8216	0.78077	0.80606	0.81743	0.78622	0.83011	0.81409	0.80407	0.82183	0.81552	0.80925	0.80757	0.82367	0.83214	0.76589	0.82982	0.84194	0.85526	0.81916	0.82946	0.95111	0.69865	0.72587	0.79095	0.70809	0.80686	0.796968	0.807391	-0.0104231	-0.0187459	0.466625	0.584444	0.331032	0.233257
	STAT5B	0.87155	0.81805	0.86553	0.86575	0.84948	0.855	0.86601	0.78886	0.81194	0.87108	0.88737	0.87863	0.99147	0.88239	0.8602	0.86189	0.87217	0.87873	0.87652	0.87043	0.88685	0.86678	0.89536	0.87305	0.86563	0.88093	0.86787	0.84903	0.89099	0.89683	0.88985	0.84133	0.90601	0.8869	0.93663	0.87187	0.88891	0.984	0.81453	0.83535	0.85791	0.82015	0.86575	0.868429	0.876936	-0.00850676	-0.0140633	0.469336	0.585893	0.328516	0.232181
	GMEB2	0.61907	0.62235	0.60196	0.72548	0.58235	0.60388	0.6183	0.64547	0.51249	0.57454	0.59615	0.58547	0.96665	0.62429	0.57813	0.59635	0.60617	0.60474	0.57578	0.60624	0.54042	0.56389	0.61435	0.59166	0.60044	0.52488	0.61486	0.55321	0.581	0.61709	0.61938	0.73134	0.63407	0.65536	0.65469	0.53461	0.60806	0.745	0.58679	0.59608	0.76378	0.77721	0.58199	0.614265	0.632189	-0.0179241	-0.041495	0.473294	0.588884	0.324869	0.229971
	NKX2-1	0.95456	1.02827	0.949	1.09825	0.93947	0.94058	0.94212	1.0678	0.91932	0.95288	0.93703	0.92652	0.98851	0.98009	0.93372	0.92177	0.94049	0.9742	0.94108	0.95426	0.92328	0.89194	0.9826	0.93994	0.9517	0.91036	0.91782	0.93239	0.93543	0.91738	0.96027	1.14899	0.95021	0.91702	0.95145	0.91289	0.94071	0.97897	0.99462	0.98195	1.07953	1.11121	0.95196	0.959175	0.971842	-0.012667	-0.0189278	0.480469	0.595845	0.318334	0.224867
	E2F4	0.61734	0.61993	0.60658	0.70942	0.58292	0.61003	0.62366	0.63148	0.51452	0.59311	0.60707	0.58097	0.93298	0.63024	0.5696	0.60457	0.6131	0.59999	0.5757	0.60188	0.53192	0.57604	0.6342	0.60106	0.61347	0.56754	0.59988	0.54935	0.60433	0.65297	0.60704	0.70202	0.63825	0.63876	0.62828	0.55666	0.61612	0.72516	0.58841	0.57285	0.75252	0.78275	0.57724	0.615271	0.631118	-0.0158471	-0.0366881	0.48374	0.597934	0.315388	0.223347
	NFIA	0.99082	1.04374	0.9916	1.04407	0.98733	0.98791	0.98756	1.01402	0.94975	0.98898	1.00571	0.98638	0.99127	1.01299	0.98049	0.9672	0.99926	1.00222	0.98792	1.01438	1.01033	0.96596	1.01887	1.00749	0.99625	0.9911	0.95913	0.9921	0.99617	0.95065	1.01722	1.05891	1.00134	0.98533	0.99651	0.96727	0.99408	1.0088	1.00309	1.01308	1.07133	1.05176	0.99639	0.9973	1.00301	-0.00571444	-0.00824293	0.485953	0.598707	0.313406	0.222786
	ESR1	1.04638	1.15672	1.0337	1.18071	1.03334	1.0228	1.02507	1.17792	1.00993	1.02562	1.03747	1.02839	1.03563	1.04092	1.02989	0.99734	1.03338	1.0554	1.03431	1.07495	1.02115	0.98158	1.05941	1.03953	1.03388	0.9766	1.02077	1.01241	1.02003	1.00669	1.06933	1.19381	1.04226	1.0211	1.04859	0.99869	1.03056	1.03958	1.11034	1.10397	1.15311	1.21033	1.03804	1.04862	1.0609	-0.0122838	-0.0168019	0.494954	0.603738	0.305435	0.219152
	EOMES	1.03785	1.06073	1.03763	1.11591	1.02735	1.01442	1.02544	1.10308	1.02194	1.04673	1.01737	1.03975	1.03348	1.04639	1.03821	1.02218	1.01805	1.05213	1.03437	1.02964	1.03611	1.04629	1.04533	1.02775	1.02962	1.02406	1.01584	1.03033	1.02812	1.01739	1.0341	1.13855	1.04443	1.03011	1.04519	1.02425	1.02546	1.06225	1.04871	1.03886	1.09727	1.08166	1.04215	1.04031	1.04604	-0.00573056	-0.00792529	0.500324	0.606502	0.300749	0.217168
	GLIS2	0.91005	0.83666	0.89902	0.90087	0.89599	0.89798	0.91006	0.83493	0.85079	0.88822	0.88609	0.88367	0.97882	0.91534	0.89838	0.88264	0.89602	0.9261	0.88558	0.88903	0.89208	0.8625	0.90589	0.89809	0.9181	0.83377	0.90494	0.87182	0.87261	0.89744	0.91902	0.8785	0.91913	0.93175	0.967	0.89137	0.89735	1.00562	0.8	0.86561	0.91824	0.94603	0.90401	0.893716	0.901345	-0.007629	-0.012263	0.514002	0.621085	0.289036	0.206849
	HOXA2	0.9795	1.03959	1.00117	1.0848	0.98736	0.97514	0.96392	1.07473	0.96251	0.98532	0.97267	0.98708	0.98303	0.9804	0.98918	0.96214	0.98485	0.99037	0.99431	0.99319	0.96852	0.96456	1.00388	0.9774	0.98364	0.95468	0.95308	0.99217	0.96753	0.96767	1.01757	1.10964	0.99828	0.96215	1.01238	0.94285	0.97385	1.01502	1.00624	1.0045	1.06357	1.04737	0.99086	0.99157	0.998856	-0.00728571	-0.0105617	0.520371	0.624064	0.283687	0.204771
	ZBTB7A	0.8438	0.74176	0.8378	0.77756	0.83141	0.85636	0.84381	0.68546	0.74865	0.80602	0.82742	0.8234	0.91607	0.8614	0.82266	0.82245	0.83644	0.86244	0.77803	0.84813	0.83372	0.80851	0.86321	0.85528	0.85638	0.80733	0.83433	0.81822	0.84225	0.85966	0.86905	0.74772	0.8762	0.87942	0.90853	0.83928	0.83073	0.99381	0.73104	0.77785	0.80956	0.76239	0.8287	0.823527	0.834226	-0.0106993	-0.0186229	0.524404	0.624064	0.280334	0.204771
	NR1H3	0.98094	1.09297	0.97691	1.12353	0.9822	0.96646	0.96767	1.12162	0.95662	0.99161	0.97521	0.96947	0.99613	1.00003	0.97598	0.96136	0.98242	1.00157	0.99118	0.99575	0.96914	0.92033	0.99872	0.98461	0.97836	0.93671	0.95848	0.96883	0.96708	0.94241	0.99306	1.16852	0.98474	0.96239	0.97953	0.93403	0.98175	1.00116	1.0475	1.04158	1.10013	1.14954	0.98813	0.994432	1.00587	-0.0114334	-0.0164926	0.526574	0.624064	0.278541	0.204771
	ELF1	0.53168	0.52374	0.53897	0.59605	0.50473	0.54042	0.53954	0.51011	0.44503	0.51894	0.53503	0.51087	0.85981	0.53859	0.49645	0.54046	0.53449	0.51525	0.51175	0.53741	0.47272	0.49617	0.55318	0.52388	0.52479	0.49386	0.53426	0.49963	0.52575	0.56304	0.54624	0.58239	0.55395	0.57491	0.56529	0.4873	0.54799	0.67511	0.47888	0.49133	0.63065	0.61293	0.51682	0.536002	0.548907	-0.0129048	-0.0343229	0.528191	0.624064	0.277209	0.204771
	NFYC	0.68449	0.74451	0.68193	0.81708	0.66142	0.68011	0.69004	0.76147	0.62346	0.67018	0.67369	0.66688	0.94647	0.7027	0.66708	0.6791	0.67753	0.6738	0.66495	0.67736	0.61116	0.62708	0.69802	0.66436	0.68137	0.59656	0.68352	0.64984	0.66809	0.68392	0.68559	0.83769	0.69674	0.71237	0.69539	0.62352	0.68337	0.73882	0.6976	0.69253	0.84619	0.86188	0.66618	0.69305	0.706656	-0.013606	-0.0280486	0.531159	0.624064	0.274776	0.204771
	RARG	1.01132	1.05341	1.00905	1.08428	1.00298	1.00876	0.99616	1.07361	1.00045	0.9954	0.99678	1.00425	1.03093	1.00799	1.00128	0.99558	0.99945	1.02028	0.99773	1.01593	1.00207	0.93551	1.01764	1.0063	0.99678	0.93711	1.01143	0.98826	0.97645	0.97292	1.01798	1.11307	1.00828	1.04144	1.0207	0.96597	1.00387	1.04123	1.02275	1.02177	1.0814	1.09363	0.99875	1.01056	1.01761	-0.00705487	-0.0100367	0.531769	0.624064	0.274277	0.204771
	CDX2	0.9906	1.17118	0.98312	1.17106	0.97904	0.97682	0.97506	1.23561	0.96101	0.97877	0.98468	0.96937	1.02301	1.00387	0.99057	0.96119	0.98652	1.01235	0.99712	1.017	0.96303	0.94984	0.99697	0.97565	0.99262	0.91264	0.96689	0.96214	0.96996	0.94102	1.01474	1.23827	1.00363	0.97083	0.9738	0.92892	0.99652	0.98182	1.11234	1.10345	1.15905	1.24187	0.99788	1.00984	1.02643	-0.0165893	-0.0235074	0.531914	0.624064	0.274158	0.204771
	GFI1B	0.84427	0.84018	0.83565	0.888	0.81995	0.83645	0.83503	0.83381	0.79477	0.81496	0.83819	0.81885	0.99833	0.8468	0.81967	0.82851	0.83042	0.84233	0.82542	0.84322	0.80261	0.80873	0.84609	0.83669	0.83755	0.82154	0.82699	0.80701	0.84054	0.83983	0.83588	0.87644	0.85396	0.84306	0.83968	0.81767	0.84306	0.8914	0.82809	0.8353	0.89793	0.88671	0.82785	0.838659	0.845163	-0.00650413	-0.0111455	0.533266	0.624064	0.273056	0.204771
	HNF4A	0.99462	1.01033	0.97798	1.00521	0.97413	0.98792	0.97208	1.00615	0.9395	0.97323	0.98062	0.96859	0.98828	0.98322	0.96576	0.94793	0.96452	0.99081	0.9616	1.003	0.97971	0.9498	1.00464	0.97014	0.98048	0.95465	0.95868	0.97523	0.94996	0.95049	1.00296	1.03137	0.99054	0.96248	0.99019	0.94361	0.98424	1.0182	0.9869	0.99194	1.00224	1.0237	0.98572	0.97921	0.983506	-0.00429556	-0.00631491	0.536331	0.624064	0.270567	0.204771
	SIX5	0.63024	0.63298	0.64161	0.69804	0.60324	0.63478	0.63032	0.61568	0.554	0.61163	0.62035	0.61118	0.90784	0.64088	0.5948	0.63385	0.62603	0.62409	0.6043	0.62564	0.57035	0.59694	0.64787	0.60767	0.62396	0.58254	0.63072	0.59236	0.62191	0.64835	0.64781	0.68187	0.65125	0.65282	0.65818	0.58346	0.63302	0.75008	0.59204	0.60285	0.71775	0.70342	0.61304	0.631531	0.642415	-0.0108842	-0.0246525	0.543225	0.630141	0.26502	0.200562
	RBPJ	0.68164	0.67423	0.66642	0.7569	0.64032	0.6729	0.66927	0.67885	0.60018	0.65919	0.67574	0.64727	0.94849	0.68416	0.64533	0.68408	0.67963	0.66901	0.65312	0.67376	0.60971	0.6069	0.69706	0.65689	0.67463	0.59766	0.68152	0.61911	0.64815	0.68511	0.67945	0.76801	0.69614	0.7357	0.68328	0.62726	0.67615	0.77434	0.64198	0.64667	0.79356	0.7793	0.64907	0.676227	0.687914	-0.0116872	-0.0247211	0.54867	0.634505	0.260688	0.197565
	NFIC	0.97137	1.01315	0.96431	1.03792	0.96731	0.96836	0.96545	1.00033	0.93069	0.9683	0.97933	0.96258	0.98255	0.99007	0.95333	0.9442	0.9715	0.97973	0.97518	0.99413	0.96975	0.91596	0.98063	0.98193	0.98165	0.95571	0.93981	0.95485	0.97791	0.92656	0.99026	1.03533	0.98344	0.9677	0.96603	0.94343	0.96975	0.97539	0.98373	0.99059	1.04481	1.04435	0.97383	0.973988	0.979082	-0.00509382	-0.00752543	0.567156	0.653877	0.246297	0.184504
	TBP	0.64653	0.67475	0.61488	0.74781	0.61594	0.62313	0.63022	0.69001	0.56235	0.6006	0.61567	0.60682	0.88159	0.63941	0.60272	0.63359	0.63058	0.64907	0.62057	0.62561	0.57366	0.58799	0.63896	0.61248	0.6349	0.50591	0.62999	0.58	0.59195	0.6132	0.66475	0.78304	0.65716	0.67008	0.66833	0.54477	0.63175	0.74048	0.64341	0.64437	0.75561	0.7523	0.6275	0.638394	0.650256	-0.011862	-0.0265606	0.571875	0.657308	0.242699	0.182231
	SOX9	0.81951	0.87793	0.8042	0.94819	0.7989	0.80302	0.81295	0.90473	0.74938	0.79775	0.80636	0.7984	0.98994	0.83647	0.7947	0.79717	0.80865	0.81475	0.80504	0.80625	0.74793	0.74228	0.83189	0.79897	0.80971	0.72965	0.80114	0.77186	0.78189	0.78576	0.81787	0.97246	0.82771	0.82792	0.81553	0.75796	0.81133	0.86746	0.83348	0.83822	0.9473	0.9802	0.79219	0.820203	0.831107	-0.0109044	-0.0190539	0.576436	0.660536	0.239249	0.180104
	ZBTB17	0.82023	0.7839	0.80192	0.86989	0.79103	0.80568	0.79465	0.83392	0.75039	0.79021	0.79013	0.78585	0.86705	0.81345	0.78447	0.79138	0.80153	0.80413	0.78368	0.80813	0.7676	0.73562	0.81477	0.79552	0.80748	0.75653	0.77905	0.7753	0.77168	0.79715	0.80368	0.87901	0.80824	0.80945	0.79482	0.76371	0.80771	0.84146	0.75586	0.7632	0.8876	0.90076	0.79853	0.799704	0.805208	-0.00550338	-0.00989428	0.627809	0.712904	0.202172	0.146969
	FEZF1	1.01146	1.06572	0.99716	1.10301	0.99482	0.98483	0.98321	1.09371	0.96748	0.97522	0.99211	0.98464	1.01328	1.00016	0.99305	0.97325	0.99231	1.02195	0.99755	1.00622	0.97763	0.95592	1.00967	1.01065	0.99978	0.93183	0.98402	0.98477	0.97575	0.97531	1.0157	1.12152	1.01432	0.97442	0.99126	0.96937	0.98983	1.00437	1.05365	1.04503	1.08681	1.06609	0.99923	1.00419	1.01018	-0.00599062	-0.008581	0.637642	0.721895	0.195423	0.141526
	GABPA	0.55465	0.53179	0.55453	0.60628	0.51187	0.54913	0.55203	0.51837	0.46727	0.53176	0.56516	0.53633	0.8736	0.55662	0.52414	0.55034	0.5462	0.52925	0.53329	0.54397	0.48446	0.51482	0.57838	0.53387	0.54104	0.50229	0.55754	0.51827	0.53967	0.56294	0.56399	0.58794	0.56564	0.58677	0.57456	0.50113	0.56443	0.67777	0.48736	0.51392	0.63133	0.625	0.52957	0.551566	0.560562	-0.00899622	-0.023341	0.652388	0.736378	0.185494	0.132899
	STAT2	0.97536	0.94954	0.97455	0.95646	0.9606	0.97039	0.96404	0.95404	0.95128	0.97201	0.97439	0.97016	0.99678	0.96766	0.96548	0.96609	0.96734	0.98528	0.96607	0.97585	0.9721	0.9725	0.98334	0.96773	0.97181	0.97254	0.97831	0.97187	0.96975	0.97036	0.973	0.95273	0.97682	0.97941	0.99675	0.97412	0.9707	1.03072	0.93793	0.94911	0.96772	0.94087	0.97226	0.969234	0.971387	-0.00215322	-0.00320149	0.65576	0.737975	0.183255	0.131958
	TEAD4	0.93117	0.96907	0.90772	0.99662	0.91108	0.91181	0.91646	0.9597	0.87217	0.9017	0.91643	0.90283	0.93823	0.93098	0.9007	0.9026	0.90568	0.94003	0.91104	0.93091	0.87816	0.81395	0.9241	0.92058	0.92513	0.85788	0.89038	0.87569	0.89883	0.87945	0.93526	1.00087	0.94049	0.90263	0.91041	0.87495	0.91572	0.9433	0.94602	0.93945	0.97695	0.97571	0.91526	0.916754	0.921069	-0.00431544	-0.00677528	0.703259	0.777513	0.152884	0.109292
	XBP1	0.82372	0.90952	0.80608	1.02432	0.79574	0.79356	0.81518	1.00673	0.85258	0.8319	0.80093	0.79329	1.02168	0.82285	0.80488	0.90624	0.82189	0.82051	0.80674	0.81038	0.7968	0.75654	0.82904	0.79344	0.80797	0.66116	0.89406	0.74671	0.76902	0.76417	0.83229	1.13861	0.8079	0.95852	0.77128	0.74946	0.79256	0.83146	0.87417	0.83913	1.11209	1.04137	0.78961	0.8421	0.854087	-0.0119868	-0.0203912	0.703268	0.777513	0.152879	0.109292
	E2F1	0.56416	0.57094	0.54408	0.66558	0.51573	0.55698	0.56692	0.57654	0.43516	0.52247	0.55348	0.53083	0.98199	0.57201	0.50699	0.55132	0.55779	0.53069	0.52472	0.54015	0.4519	0.49247	0.56579	0.53364	0.55123	0.46119	0.54398	0.47958	0.52548	0.58873	0.54256	0.64956	0.57403	0.59793	0.55884	0.47422	0.55727	0.67794	0.52324	0.52021	0.70858	0.73167	0.51381	0.558542	0.568268	-0.00972538	-0.0249041	0.730522	0.802817	0.136367	0.0953835
	AHR	0.99944	1.12096	0.99071	1.14791	0.99425	0.97817	0.97932	1.15408	0.9557	0.98643	0.99317	0.9717	1.0212	1.00764	0.98815	0.96174	0.99708	0.99892	0.9968	1.02387	0.95858	0.91743	1.00817	0.99639	0.99701	0.90918	0.9714	0.95905	0.95886	0.9435	1.0149	1.17265	0.99911	0.96194	0.9886	0.95152	0.98275	1.00025	1.08511	1.06181	1.11531	1.16074	0.99119	1.00579	1.01266	-0.00686664	-0.00981595	0.733401	0.802817	0.134658	0.0953835
	ZNF778	0.96277	0.98629	0.95143	1.00783	0.94328	0.94833	0.94761	0.97233	0.90348	0.94704	0.93665	0.94517	0.98705	0.96655	0.94539	0.93186	0.93838	0.97218	0.9469	0.96869	0.93357	0.91523	0.98314	0.95396	0.96343	0.90066	0.9461	0.93839	0.9379	0.9358	0.97754	1.01035	0.96638	0.94734	0.96425	0.926	0.94678	0.99839	0.96303	0.97129	0.99352	0.93943	0.96153	0.954342	0.956927	-0.00258507	-0.00390261	0.739949	0.806245	0.130798	0.0935328
	CREB1	0.53164	0.58005	0.52658	0.71068	0.49716	0.52622	0.53842	0.62019	0.43046	0.50488	0.5282	0.50644	0.94961	0.54783	0.48662	0.53426	0.53666	0.50671	0.5116	0.51762	0.41069	0.4708	0.54919	0.50438	0.52241	0.44018	0.50768	0.46021	0.49523	0.53773	0.52114	0.72717	0.54048	0.55842	0.52573	0.44375	0.52105	0.61469	0.52221	0.50783	0.7492	0.77142	0.49474	0.541972	0.552159	-0.0101869	-0.0268652	0.746018	0.808187	0.12725	0.0924883
	KLF10	0.6488	0.66742	0.65219	0.73828	0.6077	0.64933	0.6502	0.65696	0.57427	0.63916	0.64154	0.63182	0.93113	0.65173	0.61832	0.64749	0.63979	0.63142	0.61862	0.64055	0.57392	0.58663	0.66613	0.62483	0.64275	0.56643	0.64966	0.61082	0.62122	0.64057	0.65063	0.72929	0.65747	0.66697	0.64908	0.57961	0.64992	0.72552	0.62924	0.63852	0.74318	0.76136	0.62717	0.649239	0.65537	-0.0061308	-0.0135595	0.750121	0.810302	0.124869	0.0913529
	T	0.99865	0.97506	1.01207	0.99435	0.99735	0.99897	0.99162	0.96782	0.99301	1.01679	1.00509	0.99793	1.00869	1.01072	0.99573	0.99888	0.97622	1.01731	0.99108	1.00606	1.00676	1.0004	1.01214	0.99331	0.99497	0.9936	1.00461	1.02016	0.99765	0.98989	1.00879	0.99944	1.00853	1.01002	1.01434	1.01626	0.99529	1.05346	0.96071	0.98892	0.98701	0.94436	1.01003	0.998439	1.00017	-0.00173136	-0.00249956	0.753588	0.811722	0.122866	0.0905929
	ESRRA	1.01051	1.07284	1.00383	1.10505	0.99188	0.98835	0.98905	1.06464	0.97215	1.01213	0.97941	0.99029	1.01654	1.01387	0.99969	0.96811	0.99426	1.01026	1.0039	1.01899	0.98276	0.9266	1.01185	0.99051	1.0002	0.95189	0.9795	0.98649	0.97047	0.95152	1.02366	1.1236	0.99625	0.98098	1.01438	0.95277	0.98605	1.02631	1.02831	1.03277	1.07778	1.06222	1.00839	1.00471	1.00852	-0.00381209	-0.00546356	0.760126	0.814887	0.119114	0.0889025
	ETV1	0.69394	0.66134	0.68832	0.71593	0.65621	0.69482	0.69413	0.64908	0.62376	0.68413	0.70414	0.6722	0.88091	0.69778	0.67399	0.68044	0.68378	0.68147	0.67058	0.68972	0.64226	0.64174	0.7103	0.67894	0.689	0.64531	0.68582	0.65525	0.67311	0.69229	0.71335	0.69305	0.70661	0.71181	0.70538	0.65709	0.70182	0.80123	0.63431	0.65504	0.72129	0.69863	0.67627	0.686356	0.690426	-0.00406916	-0.00852796	0.76085	0.814887	0.118701	0.0889025
	ETV4	0.8707	0.87745	0.86037	0.91869	0.84131	0.84869	0.84303	0.88851	0.80927	0.83447	0.86218	0.85409	0.9607	0.86759	0.85256	0.8461	0.86673	0.87445	0.85059	0.87562	0.82657	0.7966	0.88199	0.85716	0.85492	0.79461	0.84578	0.83238	0.83731	0.83414	0.87577	0.92733	0.87831	0.85857	0.87257	0.82673	0.85601	0.93019	0.8594	0.8618	0.90717	0.89972	0.848	0.860814	0.863655	-0.0028414	-0.00475425	0.787024	0.838158	0.104012	0.0766741
	TRPS1	0.92938	0.99023	0.92287	1.02606	0.91912	0.91877	0.9173	0.99872	0.88549	0.91977	0.9122	0.90138	0.98194	0.94115	0.907	0.90962	0.92159	0.93825	0.90128	0.94197	0.88422	0.82435	0.94162	0.93032	0.92581	0.847	0.91816	0.88275	0.88851	0.86537	0.93916	1.03662	0.92837	0.93338	0.91793	0.87191	0.91039	0.95468	0.95337	0.95795	1.01326	1.01886	0.9162	0.927616	0.930771	-0.00315416	-0.00489725	0.825672	0.869493	0.0831922	0.0607339
	VEZF1	0.77378	0.6644	0.78553	0.73901	0.75176	0.77473	0.77377	0.6998	0.71588	0.76495	0.76339	0.75601	0.83891	0.78849	0.73427	0.76836	0.76593	0.76713	0.73508	0.76322	0.72366	0.71958	0.77997	0.75806	0.77047	0.75992	0.77578	0.76074	0.76337	0.76069	0.75623	0.73904	0.77232	0.77363	0.75222	0.77851	0.76532	0.85912	0.66436	0.67029	0.78117	0.75569	0.74382	0.755046	0.757346	-0.00229996	-0.00438793	0.842773	0.88257	0.0742895	0.0542506
	PATZ1	0.86995	0.78828	0.84967	0.86638	0.84524	0.86004	0.86719	0.8125	0.80938	0.8455	0.84806	0.8449	0.95667	0.86552	0.84297	0.85837	0.84679	0.86203	0.82645	0.85379	0.83448	0.79499	0.87007	0.85218	0.86421	0.76089	0.87089	0.81692	0.81748	0.83575	0.86901	0.8699	0.86401	0.89767	0.88408	0.83613	0.84908	0.96363	0.76312	0.80698	0.89907	0.88195	0.84399	0.849424	0.851697	-0.00227282	-0.00385509	0.854812	0.890232	0.0681294	0.0504966
	HNF1A	1.0091	1.12029	1.00827	1.09949	1.00121	1.00926	1.01061	1.13692	1.00408	1.01431	1.0211	1.00793	1.0272	1.01873	1.018	1.00304	1.02204	1.03913	1.01701	1.02915	1.00993	1.0156	1.0158	1.01261	1.01493	0.96382	0.98613	1.00448	1.00231	0.96565	1.03117	1.13514	1.02797	1.00302	1.01291	0.96367	1.01311	1.00766	1.09616	1.09056	1.09784	1.1104	1.01986	1.02743	1.02955	-0.00211818	-0.00297124	0.876931	0.905762	0.0570345	0.042986
	FOXA2	0.94195	1.10174	0.93322	1.14434	0.93693	0.9126	0.92291	1.13237	0.9004	0.93132	0.92604	0.92699	0.9672	0.95836	0.93726	0.91398	0.93659	0.95707	0.94901	0.95119	0.88502	0.87069	0.95803	0.94391	0.94043	0.84364	0.89544	0.89696	0.9036	0.87726	0.95636	1.2038	0.94754	0.90042	0.91409	0.86954	0.9271	0.92197	1.0599	1.02016	1.08163	1.09985	0.93945	0.955182	0.958817	-0.00363522	-0.00548017	0.885222	0.911061	0.0529479	0.0404525
	ZFHX3	0.9939	1.00323	0.98907	1.03381	0.98867	0.98921	0.99369	1.02915	0.98562	1.00018	0.98194	0.99216	1.01937	0.98896	0.99677	0.9797	1.00031	0.99647	0.99633	0.98395	0.97684	0.98139	1.00955	0.99062	0.99588	0.96922	0.99121	0.99244	0.98802	0.97294	1.00015	1.04888	0.99307	1.00068	1.00022	0.97695	0.98854	1.00297	0.97934	0.99121	1.03098	1.02001	0.99035	0.995871	0.99651	-0.0006392	-0.000925697	0.903174	0.925262	0.0442287	0.0337351
	LEF1	0.85759	0.81139	0.84854	0.88894	0.82887	0.85488	0.86149	0.83059	0.84785	0.86343	0.84851	0.85697	1.04732	0.86414	0.8347	0.89439	0.84817	0.86125	0.82746	0.84179	0.83497	0.8138	0.8793	0.84954	0.84842	0.79754	0.88971	0.82301	0.84726	0.84442	0.84719	0.92777	0.87103	0.92149	0.85758	0.847	0.85284	0.91313	0.79757	0.80376	0.91464	0.86135	0.84171	0.857772	0.858833	-0.00106133	-0.00178396	0.93676	0.954482	0.0283717	0.0202321
	TCF7	0.98525	0.99878	0.99099	1.02516	0.96332	0.97516	0.9715	0.99892	0.95005	0.99459	0.98726	0.98891	1.00797	0.9764	0.98327	0.96083	0.97429	1.00907	0.97817	0.9935	0.97489	0.96292	1.00762	0.98614	0.98031	0.95294	0.96834	0.97885	0.96524	0.95257	1.00602	1.03182	1.00359	0.98093	0.99364	0.97219	0.98327	1.0252	0.98833	0.98699	0.99399	0.96643	0.98732	0.985011	0.985426	-0.000414756	-0.000607343	0.945007	0.955858	0.0245649	0.0196068
	PRDM14	0.94655	0.91182	0.9632	0.94927	0.94263	0.95758	0.95915	0.91504	0.92546	0.96795	0.95855	0.95087	1.02943	0.98018	0.94677	0.94139	0.94604	0.97655	0.94197	0.97859	0.96763	0.94539	0.98291	0.95768	0.96113	0.93927	0.9621	0.95673	0.95445	0.95643	0.96735	0.94413	0.97718	0.97408	0.99319	0.95637	0.9656	1.03771	0.88321	0.925	0.95404	0.91529	0.95894	0.956149	0.956726	-0.000576911	-0.000870215	0.946267	0.955858	0.0239865	0.0196068
	ZNF217	0.8975	0.94207	0.89193	0.97569	0.87833	0.87447	0.87728	0.94898	0.84815	0.88265	0.87672	0.87526	0.9672	0.88935	0.88138	0.86628	0.88271	0.89751	0.88685	0.89472	0.83309	0.78616	0.90645	0.87616	0.88731	0.78744	0.88528	0.85425	0.84122	0.82681	0.91502	1.0005	0.89935	0.89189	0.89515	0.82271	0.87641	0.92672	0.89555	0.91266	0.9498	0.94592	0.8763	0.888968	0.889054	-8.64444e-05	-0.000140283	0.995046	0.996393	0.00215687	0.00156911
	PRDM1	0.90005	0.80854	0.91357	1.24715	0.89012	0.8794	0.85382	1.03085	0.90301	0.9144	0.90159	0.92053	0.9304	0.81995	0.89024	0.87078	0.88857	0.90726	0.87766	0.88489	0.8715	0.92609	0.92517	0.898	0.89896	0.87369	0.90719	0.89132	0.81955	0.94507	0.90184	1.17667	0.88649	0.92417	0.89472	0.90493	0.90113	0.94412	0.86023	0.7646	1.07971	0.8162	0.89235	0.9101	0.910221	-0.000121111	-0.000191973	0.996393	0.996393	0.00156911	0.00156911
	Normalized central coverage calculated by Griffin
	ap-value calculated by Student's t test between AR/enhancer wild-type group and AR/enhancer altered lethal mCRPC
	bBenjamini-Hochberg adjusted p-value
	cNegative 10 base logarithm of p-value
	dNegative 10 base logarithm of q-value
